# Impact of SARS-CoV-2 Infection on Antimicrobial Resistance Gene Profiles in the Upper Respiratory Tract: A Cross-Sectional Study

**DOI:** 10.1101/2024.11.14.24317312

**Authors:** Siddharth Singh Tomar, Krishna Khairnar

## Abstract

**Objectives:** To investigate the impact of SARS-CoV-2 infection on the antimicrobial resistance (AMR) gene profiles in the upper respiratory tract (URT) and To evaluate variations in AMR gene diversity, abundance, and ESKAPE-associated AMR in URT. By comparing SARS-CoV-2-positive patients to healthy controls.

**Methods:** 95 URT swab samples from SARS-CoV-2-positive (n=48) and RTPCR-negative control participants (n=47) collected from central India. Metagenomic DNA was extracted, and metagenomic sequencing was performed using the Illumina NextSeq550 platform. Sequencing data were analysed using the Chan Zuckerberg ID pipeline for Antimicrobial resistance (AMR) gene detection and taxonomic profiling. Chao1, Shannon and Simpson diversity indices, Bray-Curtis dissimilarity, and Bayesian regression, were used to identify significant differences in AMR gene abundance and microbial associations.

**Results:** The Chao1 index (p=0.01651) of SARS-CoV-2 samples indicated significantly higher AMR gene richness than the controls. Resistance genes, such as mecA, blaOXA-48, and blaNDM-1, showed higher abundance in SARS-CoV-2 samples. These genes were found to be linked to high-priority pathogens like *Klebsiella pneumoniae, Escherichia coli,* and *Staphylococcus aureus*. Bayesian regression demonstrated that SARS-CoV-2 infection is a significant factor in elevated AMR gene abundance (β = 1.549, HDI [1.409, 1.691]). Females showed higher AMR levels than males (β = 0.261, HDI [0.167, 0.350]), and the model outputs showed no significant age correlation. Sankey diagrams and heatmaps showed higher AMR gene diversity and abundance in the SARS-CoV-2 group.

**Conclusions:** SARS-CoV-2 infection alters the URT’s AMR gene profile and increases the resistance genes’ abundance and diversity. The results indicate a requirement to enhance AMR surveillance of COVID-19 patients to adapt antimicrobial stewardship strategies and reduce the chances of secondary infections. It is, therefore, essential to carry out more extensive studies to analyze temporal variations and the effects of antibiotic overuse on AMR evolution.

## Supplemental Data 1 for "Impact of SARS-CoV-2 Infection on Antimicrobial Resistance Gene Profiles in the Upper Respiratory Tract: A Cross-Sectional Study" (part 1 of 2)

### Sheet: combined_dataset
gene_name	24D214-5G_387_S45	24D214-5G_388_S46	24D214-5G_389_S47	24D214-5G_390_S48	24D214-5G_391_S49	24D214-5G_392_S50	24D214-5G_393_S51	24D214-5G_394_S52	24D214-5G_395_S53	24D214-5G_396_S54	24D214-5G_397_S55	24D214-5G_398_S56	24D214-5G_399_S57	24D214-5G_400_S58	24D214-5G_401_S59	24D214-5G_402_S60	24D214-5G_403_S61	24D214-5G_404_S62	24D214-5G_405_S63	24D214-5G_406_S64	24D214-5G_407_S65	24D214-5G_408_S66	24D214-5G_409_S67	24D214-5G_410_S68	24D214-5G_411_S69	24D214-5G_412_S70	24D214-5G_413_S71	24D214-5G_414_S72	24D214-5G_415_S73	24D214-5G_416_S74	24D214-5G_417_S75	24D214-5G_418_S76	24D214-5G_419_S77	24D214-5G_420_S78	24D214-5G_421_S79	24D214-5G_422_S80	24D214-5G_423_S81	24D214-5G_424_S82	24D214-5G_425_S83	24D214-5G_426_S84	24D214-5G_427_S85	24D214-5G_428_S86	24D214-5G_429_S87	24D214-5G_431_S88	24D214-5G_432_S89	24D214-5G_433_S90	24D214-5G_434_S91	Sample_Type	23G214-5G-264_S1	23G214-5G-265_S2	23G214-5G-266_S3	23G214-5G-267_S4	23G214-5G-268_S5	23G214-5G-269_S6	23G214-5G-270_S7	23G214-5G-271_S8	23G214-5G-272_S9	23G214-5G-273_S10	23G214-5G-274_S11	23G214-5G-275_S12	23G214-5G-276_S13	23G214-5G-277_S14	23G214-5G-278_S15	23G214-5G-279_S16	23G214-5G-280_S17	23G214-5G-281_S18	23G214-5G-282_S19	23G214-5G-283_S20	23G214-5G-284_S21	23G214-5G-285_S22	23G214-5G-286_S23	23G214-5G-287_S24	23G214-5G-288_S25	23G214-5G-289_S26	23G214-5G-290_S27	23G214-5G-291_S28	23G214-5G-292_S29	23G214-5G-293_S30	23G214-5G-294_S31	23G214-5G-295_S32	23G214-5G-296_S33	23G214-5G-297_S34	23G214-5G-298_S35	23G214-5G-299_S36	23G214-5G-300_S37	23G214-5G-301_S38	23G214-5G-302_S39	23G214-5G-303_S40	23G214-5G-304_S41	23G214-5G-305_S42	23G214-5G-306_S43	23G214-5G-307_S44	23G214-5G-308_S45	23G214-5G-309_S46	23G214-5G-310_S47	23G214-5G-311_S48
23S rRNA (adenine(2058)-N(6))-methyltransferase Erm(A)	0	0	0	0	0	0	0	0	0	0	0	0	0	0	0	0	0	0	0	0	0	0	0	0	0	0	1.21	0	0.23	0	0	0	0	0	0	0	0	0	0	0	0	0	0	0	0.38	0	0	Control
AAC(2')-IIa	0	0	0	0	0	0	0	0	0	0	0	0	0	0	0	0	0	0	0	0	0	0	0	0	0	0	0	0	0	0	0	0	0	0	0	0	0	0	0	0	0	0	0	0	0	0	0	Control
AAC(2')-IIb	0	0	0	0	0	0	0	0	0	0	0	0	0	0	0	0	0	0	0	0	0	0	0	0	0	0	0	0	0	0	0	0	0	0	0	0	0	0	0	0	0	0	0	0	0	0	0	Control
AAC(2')-Ib	0	0	0	0	0	0	0	0	0	0	0	0	0	0	0	0	0	0	0	0	0	0	0	0	0	0	0	0	0	0	0	0	0	0	0	0	0	0	0	0	0	0	0	0	0	0	0	Control
AAC(3)-IIIc	0	0	0	0	0	0	0	0	0	0	0	0	0	0	0	0	0	0	0	0	0	0	0	0	0	0	0	0	0	0	0	0	0	0	0	0	0	0	0	0	0	0	0	0	0	0	0	Control
AAC(3)-IIc	0	0	0	0	0	0	0	0	0	0	0	0.12	0	0	0	0	0	0	0	0	0	0	0	0	0	0	0	0	0	0	0	0	0	0	0	0	0	0	0	0	0	0	0	0	0	0	0	Control
AAC(3)-IId	0	0	0	0	0	0	0	0	0	0	0	0	0	0	0	0	0	0	0	0	0	0	0	0	0	0	0	0	0	0	0	0	0	0	0	0	0	0	0	0	0	0	0	0	0	0	0	Control
AAC(3)-IIe	0	0	0.19	0	0	0	0	0	0.12	0	0	0	0	0	0	0	0	0	0	0	0	0	0	0	0	0	0	0	0	0	0	0	0	0	0.76	0	0	0	0	0	0.95	0	0	0	0	0	0	Control
AAC(3)-IIg	0	0	0	0	0	0	0	0	0	0	0	0	0	0	0	0	0	0	0	0	0	0	0	0	0	0	0	0	0	0	0	0	0	0	0	0	0	0	0	0	0	0	0	0	0	0	0	Control
AAC(3)-IVa	0	0	0	0	0	0	0	0	0	0	0	0	0	0	0	0	0	0	0	0	0	0	0	0	0	0	0	0	0	0	0	0	0	0	0	0	0	0	0	0	0	0	0	0	0	0	0	Control
AAC(3)-IXa	0	0	0	0	0	0	0	0	0	0	0	0	0	0	0	0	0	0	0	0	0	0	0	0	0	0	0	0	0	0	0	0	0	0	0	0	0	0	0	0	0	0	0	0	0	0	0	Control
AAC(3)-Ib/AAC(6')-Ib3 bifunctional protein	0	0	0	0	0	0	0	0	0	0	0	0	0	0	0	0	0	0	0	0	0	0	0	0	0	0	0	0	0	0	0	0	0	0	0	0	0	0	0	0	0	0	0	0	0	0	0	Control
AAC(3)-Id	1.07	0	0	0	0	0	0	0	0	0	0	0	0	0	0	0	0	0	0	0	0	0	0	0	0	0	0	0	0	0	0	0	0	0	0	0	0	0	0	0	0	0	0	0	0	0	0	Control
AAC(3)-VIIIa	0	0	0	0	0	0	0	0	0	0	0	0	0	0	0	0	0	0	0	0	0	0	0	0	0	0	0	0	0	0.2	0	0	0	0	0	0	0	0	0	0	0	0	0	0	0	0	0	Control
AAC(3)-Xa	0	0	0	0	0	0	0	0	0	0	0	0	0	0	0	0	0	0	0	0	0	0	0	0	0	0	0	0	0	0	0	0	0	0	0	0	0	0	0	0	0	0	0	0	0	0	0	Control
AAC(6')-31	0	0	0	0	0	0	0	0	0	0	0	0	0	0	0	0	0	0	0	0	0	0	0	0	0	0	0	0	0	0	0	0	0	0	0	0	0	0	0	0	0	0	0	0	0	0	0	Control
AAC(6')-32	0	0	0	0	0	0	0	0	0	0	0	0	0	0	0	0	0	0	0	0	0	0	0	0	0	0	0	0	0	0	0	0	0	0	0	0	0	0	0	0	0	0	0	0	0	0	0	Control
AAC(6')-34	0	0	0	0	0	0	0	0	0	0	0	0	0	0	0	0	0	0	0	0	0	0	0	0	0	0	0	0	0	0	0	0	0	0	0	0	0	0	0	0	0	0	0	0	0	0	0	Control
AAC(6')-IIc	0	0	0	0	0	0	0	0	0	0	0	0	0	0	0	0	0	0	0	0	0	0	0	0	0	0	0	0	0	0	0	0	0	0	0	0	0	0	0	0	0	0	0	0	0	0	0	Control
AAC(6')-Iaa	0	0	0	0	0	0	0	0	0	0	0	0	0	0	0	0	0	0	0	0	0	0	0	0	0	0	0	0	0	0	0	0	0	0	0	0	0	0	0	0	0	0	0	0	0	0	0	Control
AAC(6')-Iai	0	0	0	0	0	0	0	0	0	0	0	0	0	0	0	0	0	0	0	0	0	0	0	0	0	0	0	0	0	0	0	0	0	0	0	0	0	0	0	0	0	0	0	0	0	0	0	Control
AAC(6')-Ian	0	0	0	0	0	0	0	0	0	0	0	0	0	0	0	0	0	0	0	0	0	0	0	0	0	0	0	0	0	0	0	0	0	0	0	0	0	0	0	0	0	0	0	0	0	0	0	Control
AAC(6')-Ib7	0	2.14	0.1	1.21	0	0	0	0	4.6	11.75	0	0.24	0	0	0	0.88	0	0	2.51	0	0	0	6.09	0	11	0	2.02	0	0.91	0	0	0	0	0	11.36	0	0	0	0	11.85	2.84	0	0	2.5	3.39	0.42	0.71	Control
AAC(6')-Ie-APH(2'')-Ia bifunctional protein	0	0.31	0	0	0	0	0	0	0	0	0	0	0	0	0	0.22	0	0	0	0	0	0	1.52	0	0	0	0	0	0	1.79	0.24	0	0	0	0	0	0	0.84	0	0	0	0	0	0.1	0.38	0	2.38	Control
AAC(6')-Ix	0	0	0	0	0	0	0	0	0	0	0	0	0	0	0	0	0	0	0	0	0	0	0	0	0	0	0	0	0	0	0	0	0	0	0	0	0	0	0	0	0	0	0	0	0	0	0	Control
AAC(6')-Iy	0	0.31	0	0	0	0	0	0	0	0	0	0	0	0	0	0	0	0	0	0	0	0	0	0	0	0	0	0	0	0	0	0	0	0	0	0	0	0	0	0	0	0	0	0	0	0	0	Control
ACC-3	0	0	0	0	0	0	0	0	0	0	0	0	0	0	0	0	0	0	0	0	0	0	0	0	0	0	0	0	0	0	0	0	0	0	0	0	0	0	0	0	0	0	0	0	0	0	0	Control
ACT-37	0	0	0	0	0	0	0	0	0	0	0	0	0	0	0	0	0	0	0	0	0	0	0	0	0	0	0	0	0	0	0	0	0	0	0	0	0	0	0	0	0	0	0	0	0	0	0	Control
ADC-216	0	0	0	0	0	0	0	0	0	0	0	0	0	0	0	0	0	0	0	0	0	0	0	0	0	0	0	0	0	0	0	0	0	0	0	0	0	0	0	0	0	0	0	0	0	0	0	Control
ADC-6	0	0	0	0	0	0	0	0	0	0	0	0	0	0	0	0	0	0	0	0	0	0	0	0	0	0	0	0	0	0	0	0	0	0	0	0	0	0	0	0	0	0	0	0	0	0	0	Control
ADC-8	0	0	0	0	0	0	0	0	0	0	0	0	0	0	0	0	0	0	0	0	0	0	0	0	0	0	0	0	0	0	0	0	0	0	0	0	0	0	0	0	0	0	0	0	0	0	0	Control
ALG6-1	0	0	0	0	0	0	0	0	0	0	0	0	0	0	0	0	0	0	0	0	0	0	0	0	0	0	0	0	0	0	0	0	0	0	0	0	0	0	0	0	0	0	0	0	0	0	0	Control
ALI-1	0	0	0	0	0	0	0	0	0	0	0	0	0	0	0	0	0	0	0	0	0	0	0	0	0	0	0	0	0	0	0	0	0	0	0	0	0	0	0	0	0	0	0	0	0	0	0	Control
ALI-2	0	0	0	0	0	0	0	0	0	0	0	0	0	0	0	0	0	0	0	0	0	0	0	0	0	0	0	0	0	0	0	0	0	0	0	0	0	0	0	0	0	0	0	0	0	0	0	Control
ANA-1	0	0	0	0	0	0	0	0	0	0	0	0	0	0	0	0	0	0	0	0	0	0	0	0	0	0	0	0	0	0	0	0	0	0	0	0	0	0	0	0	0	0	0	0	0	0	0	Control
ANT(2'')-Ia	0	4.88	1.06	0	0	0.33	0.29	0.34	3.18	6.8	0.62	0.24	0	0.55	0	0.66	2.4	0	3.51	0	2.19	0	4.57	1.93	0.48	0	2.02	1.69	0	0.2	0	0	0	3.23	14.9	0.4	1.38	4.18	0.24	13.21	0.95	0.77	0.67	4.21	2.26	0.98	0.36	Control
ANT(3'')-IIa	0	0	0	0	0	0	0	0	0	0	0	0	0	0	0	0	0	0	0.25	0	0	0	0	0	0	0	0	0	0	0	0	0	0	0	0	0	0	0	0	0	0	0.38	0	0	0	0	0	Control
ANT(4')-IIa	0	0	0	0	0	0	0	0	0	0	0	0	0	0	0	0	0	0	0	0	0	0	0	0	0	0	0	0	0	0	0	0	0	0	0	0	0	0	0	0	0	0	0	0	0	0	0	Control
ANT(4')-IIb	0	0	0	0	0	0	0	0	0	0	0	0	0	0	0	0	0	0	0	0	0	0	0	0	0	0	0	0	0	0	0	0	0	0	0	0	0	0	0	0	0	0	0	0	0	0	0	Control
ANT(4')-Ib	0	0	0	0	0	0	0	0	0	0	0	0	0	0	0	0.22	0	0	0	0	0	0	0	0	0	0	0	0	0	0	0	0	0	0	0	0	0	0	0	0	0	0	0	0	0	0	0	Control
ANT(6)-Ia	0	0	0	0	0	0	0	0	0	0	0	0	0	0	0	0	0	0	0	0	0	0	0	0	0	0	0	0	0	0	0	0	0	0	0	0	0	0	0	0	0	0	0	0.1	0	0	0.36	Control
ANT(6)-Ib	0	0	0	0	0	0	0	0	0	0	0	0	0	0	0	0	0	0	0	0	0	0	0	0	0	0	0	0	0	0.2	0	0	0	0	0	0	0	0	0	0	0	0	0	0	0	0	0	Control
ANT(9)-Ib	0	0	0	0	0	0	0	0	0	0	0	0	0	0	0	0	0	0	0	0	0	0	0	0	0	0	0	0	0	0	0	0	0	0	0	0	0	0	0	0	0	0	0	0	0	0	0	Control
APH(2'')-IIIa	0	0	0	0	0	0	0	0	0	0	0	0	0	0	0	0	0	0	0	0	0	0	0	0	0	0	0	0	0	0	0	0	0	0	0	0	0	0	0	0	0	0	0	0	0	0	0	Control
APH(2'')-Ig	0	0	0	0	0	0	0	0	0	0	0	0	0	0	0	0	0	0	0	0	0	0	0	0	0	0	0	0	0	0	0	0	0	0	0	0	0	0	0	0	0	0	0	0	0	0	0	Control
APH(3'')-Ia	0	0	0	0	0	0	0	0	0	0	0	0	0	0	0	0	0	0	0	0	0	0	0	0	0	0	0	0	0	0	0	0	0	0	0	0	0	0	0	0	0	0	0	0	0	0	0	Control
APH(3'')-Ib	0.53	8.54	2.12	0.3	0	0.49	1.15	0.34	12.02	19.18	0	2.31	0	1.11	0	23.81	0	0.6	10.03	0	2.19	0.51	18.26	5.8	1.67	0	4.05	2.54	1.02	0	1.42	0	0	2.15	26.77	0	5.04	5.44	0	15.04	3.79	1.92	0	7.41	6.77	0.98	0.48	Control
APH(3')-IIIa	0	0	0	0	0	0	0	0	0	0	0	0	0	0.55	0	0	0	0	0.25	0	0	0	0	0	0	0	0	0	0	0	0	0	0.93	0	0	0	0	0	0.24	0	0	0	0	0	0.38	0	0	Control
APH(3')-IIa	0	0	0	0	0	0	0	0	0	0	0	0.12	0	0	0	0.22	0	0	0.25	0	0	0	0	0	0	0	0	0	0	0	0	0	0	0	0	0	0	0	0	0	0	0.38	0	0	0	0	0	Control
APH(3')-IIb	0	0	0.1	0	0	0	0	0.17	0	0	0	0.12	0.42	0	0	0	0	0	0	0	0	0	0	0	0	0	0	0	0	0	0	0	0	0	0	0	0	0	0	0	0	0	0	0	0	0	0	Control
APH(3')-IIc	0	0	0	0	0	0	0	0	0	0	0	0	0	0	0	0	0	0	0	0	0	0	0	0	0	0	0	0	0	0	0	0	0	0	0	0	0	0	0	0	0	0	0	0	0	0	0	Control
APH(3')-Ia	0	0.31	0	0	0	0	0	0	0.35	3.09	0.62	0.12	0	0.55	0	0	2.4	0.6	0.5	0.16	0	0.64	1.52	0	0.24	0	0.4	0.42	0	0.6	0.24	0	0.93	0	0.76	0	0.46	0.42	0.47	0.46	6.63	1.92	2.34	0.3	0.75	0.28	0.12	Control
APH(3')-Ib	0	0	0	0	0	0	0	0	0	0	0	0	0	0	0	0	0	0	0	0	0	0	0	0	0	0	0	0	0	0	0	0	0	0	0	0	0	0	0	0	0	0	0	0	0	0	0	Control
APH(3')-VIa	0	0	0	0	0	0	0	0.17	0.24	0	0	0	0	0	0	0	0	0	0.25	0	0	0	0	0	0	0	0	0	0	0	0	0	0	0	0.51	0	0	0	0	0	0	0	0	0	0	0	0	Control
APH(3')-VIb	0	0	0	0	0	0	0	0	0	0	0	0	0	0	0	0	0	0	0	0	0	0	0	0	0	0	0	0	0	0	0	0	0	0	0	0	0	0	0	0	0	0	0	0	0	0	0	Control
APH(3')-Vb	0	0	0	0	0	0	0	0	0	0	0	0	0	0	0	0	0	0	0	0	0	0	0	0	0	0	0	0	0	0	0	0	0	0	0	0	0	0	0	0	0	0	0	0	0	0	0	Control
APH(3')-XVa	0	0	0	0	0	0	0	0	0	0	0	0	0	0	0	0	0	0	0	0	0	0	0	0	0	0	0	0	0	0	0	0	0	0	0	0	0	0	0	0	0	0	0	0	0	0	0	Control
APH(6)-Ic	0	0	0	0	0	0	0	0	0	0	0	0	0	0	0	0	0	0	0	0	0	0	0	0	0	0	0	0	0	0	0	0	0	0	0	0	0	0	0	0	0	0	0	0	0	0	0	Control
APH(6)-Id	0	5.49	1.83	0	0	0.66	0.86	0.68	8.96	21.03	0	1.34	0.85	2.77	0	17.2	0	0	6.02	0.32	0	0.64	10.65	2.41	1.67	0	2.43	2.12	0.91	0	0.47	0	0	0	22.98	0	3.67	2.51	0.24	15.95	8.52	0.38	0.33	5.71	7.53	0.7	0.83	Control
APH(7'')-Ia	0	0	0	0	0	0	0	0	0	0	0	0	0	0	0	0	0	0	0	0	0	0	0	0	0	0	0	0	0	0	0	0	0	0	0	0	0	0	0	0	0	0	0	0	0	0	0	Control
AXC-4	0	0	0	0	0	0	0	0	0	0	0	0	0	0	0	0	0	0	0.25	0	0	0	0	0	0	0	0	0	0	0	0	0	0	0	0	0	0	0	0	0	0	0	0	0	0	0	0	Control
Acinetobacter baumannii AbaQ	0	0	0	0	0	0	0	0	0	0	0	0	0	0	0	0	0	0	0	0	0	0	0	0	0	0	0	0	0	0	0	0	1.86	0	0.25	0	0	0	0	0	0	0	0	0	0	0	0	Control
Acinetobacter baumannii AmvA	0	0	0	0	0	0	0	0	0	0	0	0	0	0	0	0	0	0	0	0	0	0	0	0	0	0	0	0	0	0	0	0	0	1.08	0	0	0	0	0	0	0	0	0	0	0	0	0	Control
AcrF	0	0	0.1	0	0	0	0	0	0	0	0	0.12	0	0	0	0	0	0	0	0	0	0	1.52	0	0	0	0	0	0	0	0	0	0	0	0	0	0	0	0.47	0.46	0	0	1	0	0	0	0	Control
AcrS	0	0	0	0	0	0	0	0	0	0	0	0.12	0	0	0	0	0	0	0	0	0	0	0	0	0	0	0	0	0	0	0	0	0	0	0	0	0	1.25	0	0	0	0	0	0	0	0	0	Control
Agrobacterium fabrum chloramphenicol acetyltransferase	0	0.31	0	0	0	0	0	0.17	0	0	0	0	0	0	0	0	0	0	0	0	0	0	0	0	0	0	0	0	0	0	0	0	0	0	0	0	0	0	0	0	0	0	0	0	0	0	0	Control
Alkalihalobacillus clausii chloramphenicol acetyltransferase	0	0	0	0	0	0	0	0	0	0	0	0	0	0	0	0	0	0	0	0	0	0	0	0	0	0	0	0	0	0	0	0	0	0	0	0	0	0	0	0	0	0	0	0	0	0	0	Control
AxyY	0	0	0	0	0	0	0	0	0	0	0	0	0	0	0	0	0	0	0	0	0	0	0	0	0	0	0	0	0	0	0	0	0	0	0	0	0	0	0	0	0	0	0	0	0	0	0	Control
BAT-1	0	0	0	0	0.44	0	0	0	0	0	0	0	0	0	0	0	0	0	0	0	0	0	0	0	0	0	0	0	0	0	0	0	0	0	0	0	0	0	0	0	0	0	0	0	0	0	0	Control
BEL-4	0	0	0	0	0	0	0	0	0	0	0	0	0	0	0	0	0	0	0	0	0	0	0	0	0	0	0	0	0	0	0	0	0	0	0	0	0	0	0	0	0	0	0	0	0	0	0	Control
BLMT	0	0	0	0	0	0	0	0	0	0	0	0	0	0	0	0.22	0	0	0	0	0	0	0	0	0	0	0	0	0	0	0	0	0	0	0	0	0	0	0	0	0	0	0	0	0	0	0	Control
BRO-1	0	0	0.1	0	0	0	0	0	0	0	0	0	0	0	0	0	0	0	0	0	0	0	0	0	0	0	0	0	0	0	0	0	0	0	0	0	0	0	0	0	0	0	0	0	0	0	0	Control
BSU-1	0	0	0	0	0	0	0	0	0	0	0	0	0	0	0	0	0	0	0	0	0	0	0	0	0	0	0	0	0	0	0	0	0	0	0	0	0	0	0	0	0	0	0	0	0	0	0	Control
BUT-1	0	0	0	0	0	0	0	0	0	0	0	0	0	0	0	0	0	0	0	0	0	0	0	0	0	0	0	0	0	0	0	0	0	0	0	0	0	0	0	0	0	0	0	0	0	0	0	Control
Bacillus subtilis mprF	0	0	0	0	0	0	0	0	0	0	0	0	0	0	0	0	0	0	0	0	0	0	0	0	0	0	0	0	0	0	0	0	0	0	0	0	0	0	0	0	0	0	0	0	0	0	0	Control
BcI	0	0	0	0	0	0	0	0	0	0	0	0	0	0	0	0	0	0	0	0	0	0	0	0	0	0	0	0	0	0	0	0	0	0	0	0	0	0	0	0	0	0	0	0	0	0	0	Control
Bifidobacterium adolescentis rpoB mutants conferring resistance to rifampicin	27.79	12.51	0.87	11.77	11.56	9.72	12.02	4.25	4.24	9.9	12.96	5.12	13.98	5.55	26.75	5.29	4.81	11.31	8.03	1.94	8.77	4.22	0	7.73	18.17	44.49	22.66	11.43	2.16	2.79	1.65	4.61	0	1.08	8.08	12.28	12.84	5.44	0	7.75	6.63	6.15	15.69	2.81	3.01	0	2.97	Control
Bifidobacterium bifidum ileS conferring resistance to mupirocin	0	5.8	0	5.43	2.67	0	3.15	0	0	4.33	1.85	0	3.39	0	4.16	1.76	0	0	2.26	3.07	0	0	0	0.97	4.06	8.2	0	0	1.13	1.19	0	1.73	1.86	0	0	4.36	4.58	0	0	0	0	2.31	0	0.9	0	0	1.07	Control
Bla1	0	0	0	0	0	0	0	0	0	0	0	0	0	0	0	0	0	0	0	0	0	0	0	0	0	0	0	0	0	0	0	0	0	0	0	0	0	0	0	0	0	0	0	0	0	0	0	Control
Bla2	0	0	0	0	0	0	0	0	0	0	0	0	0	0	0	0	0	0	0	0	0	0	0	0	0	0	0	0	0	0	0	0	0	0	0	0	0	0	0	0	0	0	0	0	0	0	0	Control
Brucella suis mprF	0	0	0	0	0	0	0	0	0	0	0	0	0	0	0	0	0	0	0	0	0	0	0	0	0	0	0	0	0	0	0	0	0	0	0	0	0	0	0	0	0	0	0	0	0	0	0	Control
Burkholderia pseudomallei Omp38	0	0	0	0	0	0	0	0	0	0	0	0	0	0	0	0	0	0	0	0	0	0	0	0	0	0	0	0	0	0	0	0	0	0	0	0	0	0	0	0	0	0	0	0	0	0	0	Control
CAM-1	0	0	0	0	0	0	0	0	0	0	0	0	0	0	0	0	0	0	0	0	0	0	0	0	0	0	0	0	0	0	0	0	0	0	0	0	0	0	0	0	0	0	0	0	0	0	0	Control
CARB-21	0	0	0	0	0	0	0	0	0	0	0	0	0	0	0	0	0	0	0	0	0	0	0	0	0	0	0	0	0	0	0	0	0	0	0	0	0	0	0	0	0	0	0	0	0	0	0	Control
CARB-42	0	0	0	0	0	0	0	0	0	0	0	0	0	0	0	0	0	0	0	0	0	0	0	0	0	0	0	0	0	0	0	0	0	0	0	0	0	0	0	0	0	0	0	0	0	0	0	Control
CDD-2	0	0	0	0	0	0	0	0	0	0	0	0	0	0	0	0	0	0	0	0	0	0	0	0	0	0	0	0	0	0	0	0	0	0	0	0	0	0	0	0	0	0	0	0	0	0	0	Control
CGA-1	0	0	0	0	0	0	0	0	0	0	0	0	0	0	0	0	0	0	0	0	0	0	0	0	0	0	0	0	0	0	0	0	0	0	0	0	0	0	0	0	0	0	0	0	0	0	0	Control
CGB-1	0	0	0	0	0.44	0	0	0	0	0	0	0	0	0	0	0	0	0	0	0	0	0	0	0	0	0	0	0	0	0	0	0	0	0	0	0	0	0	0	0	0	0	0.67	0	0	0	0	Control
CMA-2	0	0	0	0	0	0	0	0	0	0	0	0	0	0	0	0	0	0	0	0	0	0	0	0	0	0	0	0	0	0	0	0	0	0	0	0	0	0	0	0	0	0	0	0	0	0	0	Control
CME-1	0	0	0	0	0	0	0	0	0	0	0	0	0	0	0	0	0	0	0	0	0	0	0	0	0	0	0	0	0	0	0	0	0	0	0	0	0	0	0	0	0	0	0	0	0	0	0	Control
CMH-6	0	0	0	0	0	0	0	0	0	0	0	0	0	0	0	0	0	0	0	0	0	0	0	0	0	0	0	0	0	0	0	0	0	0	0	0	0	0	0	0	0	0	0	0	0	0	0	Control
CMY-100	0	0	0	0	0	0	0	0	0	0	0	0	0	0	0	0	0	0	0	0	0	0	0	0	0	0	0	0	0	0	0	0	0	0	0	0	0	0	0	0	0	0	0	0	0	0	0	Control
CMY-109	0	0	0	0	0	0	0	0	0	0	0	0	0	0	0	0	0	0	0	0	0	0	0	0	0	0	0	0	0	0	0	0	0	0	0	0	0	0	0	0	0	0	0	0	0	0	0	Control
CMY-122	0	0	0	0	0	0	0	0	0	0	0	0	0	0	0	0	0	0	0	0	0	0	0	0	0	0	0	0	0	0	0	0	0	0	0	0	0	0	0	0	0	0	0	0	0	0	0	Control
CMY-127	0	0	0	0	0	0	0	0	0	0	0	0	0	0	0	0	0	0	0	0	0	0	0	0	0	0	0	0	0	0	0	0	0	0	0	0	0	0	0	0	0	0	0	0	0	0	0	Control
CRP	0	0	0	0	0	0	0	0	0	0	0	0	0	0	0	0	0	0	0	0	0	0	0	0	0	0	0	0	0	0	0	0	0	0	0	0	0	0	0	0	0	0	0	0	0	0	0	Control
CRP-1	0	0	0	0	0	0	0	0	0	0	0	0	0	0	0	0	0	0	0	0	0	0	0	0	0	0	0	0	0	0	0	0	0	0	0	0	0	0	0	0	0	0	0	0	0	0	0	Control
CSP-1	0	0.31	0	0	0	0	0	0	0	0	0	0	0.42	0	0	1.54	0	0	0.75	0	0	0	0	0	0	0.59	0.81	0	0	0	0	0	0	0	0	0	0	0	0	0	0	0	0	0	0	0	0	Control
CTX-M-160	0	0	0	0	0	0	0	0	0	0	0	0	0	0	0	0	0	0	0	0	0	0	0	0	0	0	0	0	0	0	0	0	0	0	0	0	0	0	0	0	0	0	0	0	0	0	0	Control
CTX-M-175	0	0	0	0	0	0	0	0	0	0	0	0	0	0	0	0	0	0	0	0	0	0	0	0	0	0	0	0	0	0	0	0	0	0	0	0	0	0	0	0	0	0	0	0	0	0	0	Control
CTX-M-204	0	0	0	0	0	0	0	0	0	0	0	0	0	0	0	0	0	0	0	0	0	0	0	0	0	0	0	0	0	0	0	0	0	0	0	0	0	0	0	0	0	0	0	0	0	0	0	Control
CTX-M-58	0	0	0	0	0	0	0	0	0	0	0	0	0	0	0	0	0	0	0	0	0	0	0	0	0	0	0	0	0	0	0	0	0	0	0	0	0	0	0	0	0	0	0	0	0	0	0	Control
CVI-1	0	0	0	0	0	0	0	0	0	0	0	0	0	0	0	0	0	0	0	0	0	0	0	0	0	0	0	0	0	0	0	0	0	0	0	0	0	0	0	0	0	0	0	0	0	0	0	Control
Campylobacter coli chloramphenicol acetyltransferase	0	0	0	0	0	0	0	0	0	0	0	0	0	0	0	0	0	0	0	0	0	0	0	0	0	0	0	0	0	0	0	0	0	0	0	0	0	0	0	0	0	0	0	0	0	0	0	Control
CblA-1	0	0	0	0	0	0	0	0	0	0	0	0	0	0	0	0	0	0	0	0	0	0	0	0	0	0	0	0	0	0	0	0	0	0	0	0	0	0	0	0	0	0	0	0	0	0	0	Control
CfxA	0	0.61	0	0	0	0	0	0	0	0	0	0	0	0	0	0	0	0	0	0	0	0	0	0	0	0.59	0	0	0	0	0	0	0	0	0	0	0	0	0	0	0	0	0	0	0	0	0	Control
CfxA2	0	0	0	0	2.67	0	0	0	0	0	0	0	0	0	147.42	0	0	0	0	4.52	0	0.26	0	0	0	0	0	0	0	0	0	0	0	0	0	0	0	0	0	0	0	0	0	0	0.38	0	0	Control
CfxA3	3.74	0	0	2.41	0	1.48	0	0	0.12	0	25.31	0	0	1.66	0	1.76	0	2.98	0	0	0	0	0	0	2.15	0	0	0	0	1	0	0	0	0	0	0	2.75	2.93	0	0	0	0	1.67	0	0	0.14	0	Control
CfxA4	0	0	0	0	0	0	1.72	0.68	0	0	0	0	1.27	0	0	0	0	0	0	0	0	0	0	1.45	0	0	0.81	1.27	0	0	0	0	0	0	0	2.38	0	0	0	0	0	0	0	0.3	0	0	0.12	Control
CfxA5	0	0	0	0	0	0	0	0	0	0	0	0	0	0	0	0	0	0	0	0	0	0	0	0	0	0	0	0	0	0	0	0	0	0	0	0	0	0	0	0	0	0	0	0	0	0	0	Control
Corynebacterium striatum tetA	0	0	0	0	0	0	0	0	0	0	0	0	0	0	0	0	0	0	0	0	0	0	0	0	0	0	0	0	0	0	0	0	0	0	0	0	0	0	0	0	0	0	0	0	0	0	0	Control
DES-1	0	0	0	0	0	0	0	0	0	0	0	0	0	0	0	0	0	0	0	0	0	0	0	0	0	0	0	0	0	0	0	0	0	0	0	0	0	0	0	0	0	0	0	0	0	0	0	Control
DfrA34	0	0	0	0	0	0	0	0	0	0	0	0	0	0	0	0	0	0	0	0	0	0	0	0	0	0	0	0	0	0	0	0	0	0	0	0	0	0	0	0	0	0	0	0	0	0	0	Control
DfrA36	0	0	0	0	0	0	0	0	0	0	0	0	0	0	0	0	0	0	0	0	0	0	0	0	0	0	0	0	0	0	0	0	0	0	0	0	0	0	0	0	0	0	0	0	0	0	0	Control
DfrA37	0.53	0	0	0	0	0	0	0	0	0	0	0	0	0	0	0	0	0	0	0	0	0	0	0	0	0	0	0	0	0	0	0	0	0	0	0	0	0	0	0	0	0	0	0	0	0	0	Control
EBR-2	0	0	0	0	0	0	0	0	0	0	0	0	0	0	0	0	0	0	0	0	0	0	0	0	0	0	0	0	0	0	0	0	0	0	0	0	0	0	0	0	0	0	0	0	0	0	0	Control
EC-19	0	0	0	0	0	0	0	0	0	0	0	0	0	0	0	0	0	0	0	0	0	0	0	0	0	0	0	0	0	0	0	0	0	0	0	0	0	0	0	0	0	0	0	0	0	0	0	Control
ELM-1	0	0	0	0	0	0	0	0	0	0	0	0	0	0	0	0	0	0	0	0	0	0	0	0	0	0	0	0	0	0	0	0	0	0	0	0	0	0	0	0	0	0	0	0	0	0	0	Control
ESP-1	0	0	0	0	0	0	0	0	0	0	0	0	0	0	0	0	0	0	0	0	0	0	0	0	0	0	0	0	0	0	0	0	0	0	0	0	0	0	0	0	0	0	0	0	0	0	0	Control
EreA	0	0	0	0	0	0	0	0	0	0	0	0	0	0	0	0	0	0	0	0	0	0	0	0	0	0	0	0	0	0	0	0	0	0	0	0	0	0	0	0	0	0	0	0	0	0	0	Control
EreD	0	0	0	0	0	0	0	0	0	0	0	0	0	0	0	0	0	0	0	0	0	0	0	0	0	0	0	0	0	0	0	0	0	0	0	0	0	0	0	0	0	0	0	0	0	0	0	Control
Erm(30)	0	0	0	0	0	0	0	0	0	0	0	0	0	0	0	0	0	0	0	0	0	0	0	0	0	0	0	0	0	0	0	0	0	0	0	0	0	0	0	0	0	0	0	0	0	0	0	Control
Erm(38)	0	0	0	0	0	0	0	0	0	0	0	0	0	0	0	0	0	0	0	0	0	0	0	0	0	0	0	0	0	0	0	0	0	0	0	0	0	0	0	0	0	0	0	0	0	0	0	Control
Erm(42)	0	0	0	0	0	0	0	0	0	0	0	0	0	0	0	0	0	0	0	0	0	0	0	0	0	0	0	0	0	0	0	0	0	0	0	0	0	0	0	0	0	0	0	0	0	0	0	Control
Erm(47)	0	0	0	0	0	0	0	0	0	0	0	0	0	0	0	0	0	0	0	0	0	0	0	0	0	0	0	0	0	0	0	0	0	0	0	0	0	0	0	0	0	0	0	0	0	0	0	Control
Erm(48)	0	0	0	0	0	0	0	0	0	0	0	0	0	0	0	0	0	0	0	0	0	0	0	0	0	0	0	0	0	0	0	0	0	0	0	0	0	0	0	0	0.95	0.38	0	0	0	0	0	Control
ErmB	0.53	1.53	0	15.69	0	0.16	11.16	0.17	0	194.23	1338.37	4.14	0.42	61.58	114.13	0.22	0	20.84	4.26	6.78	50.4	1.15	0	8.69	6.22	140.5	2.02	0.42	2.95	3.58	1.18	1.73	1.86	21.51	0	14.26	0.92	0	0.47	0	0	0.38	0	0.8	7.15	0.28	1.43	Control
ErmC	0	0	0	0	0	0.16	0	0	0	0	0	0	0	0	0	0	0	0	0.25	0	0	0	0	0	0.96	0.59	0	0	0	0	0	0	0.93	0	0	0	0	0	0	0	0	0	0	0	0	0	0	Control
ErmD	0	0	0	0	0	0	0	0	0	0	0	0	0	0	0	0	0	0	0	0	0	0	0	0	0	0	0	0	0	0	0	0	0	0	0	0	0	0	0	0	0	0	0	0	0	0	0	Control
ErmE	0	0	0	0	0	0	0	0	0	0	0	0	0	0	0	0	0	0	0	0	0	0	0	0	0	0	0	0	0	0	0	0	0	0	0	0	0	0	0	0	0	0	0	0	0	0	0	Control
ErmF	2.14	0.61	0	0	0	0	0	0	0	9.28	8.03	0.12	0.85	18.86	17.83	1.76	0	10.72	1.25	2.42	0	0	0	2.9	0.96	0	5.26	0	0	1	0	1.15	0.93	0	0	4.75	0	0.42	0	0	0	0	0	0	0.75	0	0.12	Control
ErmN	0	0	0	0	0	0	0	0	0	0	0	0	0	0	0	0	0	0	0	0	0	0	0	0	0	0	0	0	0	0	0	0	0	0	0	0	0	0	0	0	0	0	0	0	0	0	0	Control
ErmO-srmA	0	0	0	0	0	0	0	0	0	0	0	0	0	0	0	0	0	0	0	0	0	0	0	0	0	0	0	0	0	0	0	0	0	0	0	0	0	0	0	0	0	0	0	0	0	0	0	Control
ErmT	0	0	1.16	0.3	0	0.66	0	0.34	0	0	0	0	0	0	0	0	0	0	0	0	0	0	0	0.97	6.45	0	0.4	0	0	0	0	0	0	0	0	0	0	1.67	0	0.46	0	0	2	0	1.88	0	0	Control
ErmW	0	0	0	0	0	0	0	0	0	0	0	0	0	0	0	0	0	0	0	0	0	0	0	0	0	0	0	0	0	0	0	0	0	0	0	0	0	0	0	0	0	0	0	0	0	0	0	Control
ErmX	16.03	32.65	3.28	3.32	1.33	13.35	0	0	7.07	1.24	26.55	1.71	4.66	16.64	17.83	4.19	0	27.39	1.25	0.65	61.36	2.3	0	21.73	36.1	51.52	15.38	5.93	1.25	0.6	0.47	6.34	13.98	3.23	3.28	11.09	2.75	4.6	0	8.2	7.58	1.92	2.67	0.5	1.51	0.7	0.71	Control
Escherichia coli AcrAB-TolC with AcrR mutation conferring resistance to ciprofloxacin, tetracycline, and ceftazidime	0	0	0	0	0	0	0	0	0	0	0	0	0	0	0	0	0	0	0	0	0	0	0	0	0	0	0	0	0	0	0	0	0	0	0	0	0	0	0	0	0	0	0	0	0	0	0	Control
Escherichia coli EF-Tu mutants conferring resistance to Pulvomycin	0	0	0	0	0	0	0	0	0	0	0	0	0	0	0	0	0	0	0	0	0	0	0	0	0	0	0	0	0	0	0	0	0	0	0	0	0	0	0	0	0	0	0	0	0	0	0	Control
Escherichia coli acrA	0	0	0	0	0	0	0	0	0	0	0	0	0	0	0	0	0	0	0	0	0	0	0	0	0	0	0	0	0	0	0	0	0	0	0	0	0	0	0	0	0	0	0	0	0	0	0	Control
Escherichia coli ampC beta-lactamase	0	0	0	0	0	0	0	0	0	0	0	0	0	0	0	0	0	0	0	0	0	0	0	0	0	0	0	0	0	0	0	0	0	0	0	0	0	0	0	0	0	0.38	0	0	0	0	0	Control
Escherichia coli emrE	0	0	0	0	0	0	0	0	0	0	0	0	0	0	0	0	0	0	0	0	0	0	0	0	0	0	0	0	0	0	0.24	0	0	0	0	0	0	0	0	0	0	0	0	0.1	0	0	0	Control
Escherichia coli soxR with mutation conferring antibiotic resistance	0	0	0	0	0	0	0	0	0	0	0	0	0	0	0	0	0	0	0	0	0	0	0	0	0	0	0	0	0	0	0	0	0	0	0	0	0	0	0	0	0	0	0	0	0	0	0	Control
FEZ-1	0	0	0	0	0	0	0	0	0	0	0	0	0	0	0	0	0	0	0	0	0	0	0	0	0	0	0	0	0	0	0	0	0	0	0	0	0	0	0	0	0	0	0	0	0	0	0	Control
FIM-1	0	0	0	0	0	0	0	0	0	0	0	0	0	0	0	0	0	0	0	0	0	0	0	0	0	0	0	0	0	0	0	0	0	0	0	0	0	0	0	0	0	0	0	0	0	0	0	Control
FLC-1	0	0	0	0	0	0	0	0	0	0	0	0	0	0	0	0	0	0	0	0	0	0	0	0	0	0	0	0	0	0	0	0	0	0	0	0	0	0	0	0	0	0	0	0	0	0	0	Control
FomB	0	0	0	0	0	0	0	0	0	0	0	0	0	0	0	0	0	0	0	0	0	0	0	0	0	0	0	0	0	0	0	0	0	0	0	0	0	0	0	0	0	0	0	0	0	0	0	Control
FosA	0	0	0	0	0	0	0	0	0	0	0	0	0	0	0	0	0	0	0	0	0	0	0	0	0	0	0	0	0	0	0	0	0	0	0	0	0	0	0	0	0	0	0	0	0.38	0	0	Control
FosB5	0	0	0	0	0	0	0	0	0	0	0	0	0	0	0	0	0	0	0	0	0	0	0	0	0	0	0	0	0	0	0	0	0	0	0	0	0	0	0	0	0	0	0	0	0	0	0	Control
FosI	0	0	0	0	0	0	0	0	0	0	0	0	0	0	0	0	0	0	0	0	0	0	0	0	0	0	0	0	0	0	0	0	0	0	0	0	0	0	0	0	0	0	0	0	0	0	0	Control
FosY	0	0	0	0	0	0	0	0	0	0	0	0	0	0	0	0	0	0	0	0	0	0	0	0	0	0	0	0	0	0	0	0	0	0	0	0.4	0	0	0	0	0	0	0	0	0	0	0	Control
FusF	0	0	0	0	0	0	0	0	0	0	0	0	0	0	0	0	0	0	0	0	0	0	0	0	0	0	0	0	0	0	0	0	0	0	0	0	0	0	0	0	0	0.38	0	0	0	0	0	Control
GES-41	0	0	0	0	0	0	0	0	0	0	0	0	0	0	0	0	0	0	0	0	0	0	0	0	0	0	0	0	0	0	0	0	0	0	0	0	0	0	0	0	0	0	0	0	0	0	0	Control
GES-43	0	0	0	0	0	0	0	0	0	0	0	0	0	0	0	0	0	0	0	0	0	0	0	0	0	0	0	0	0	0	0	0	0	0	0	0	0	0	0	0	0	0	0	0	0	0	0	Control
GIL-1	0	0	0	0	0	0	0	0	0	0	0	0	0	0	0	0	0	0	0	0	0	0	0	0	0	0	0	0	0	0	0	0	0	0	0	0	0	0	0	0	0	0	0	0	0	0	0	Control
GIM-2	0	0	0	0	0	0	0	0	0	0	0	0	0	0	0	0	0	0	0	0	0	0	0	0	0	0	0	0	0	0	0	0	0	0	0	0	0	0	0	0	0	0	0	0	0	0	0	Control
GOB-36	0	0	0	0	0	0	0	0	0	0	0	0	0	0	0	0	0	0	0	0	0	0	0	0	0	0	0	0	0	0	0	0	0	0	0	0	0	0	0	0	0	0	0	0	0	0	0	Control
GOB-49	0	0	0	0	0	0	0	0	0	0	0	0	0	0	0	0	0	0	0	0	0	0	0	0	0	0	0	0	0	0	0	0	0	0	0	0	0	0	0	0	0	0	0	0	0	0	0	Control
GOB-50	0	0	0	0	0	0	0	0	0	0	0	0	0	0	0	0	0	0	0	0	0	0	0	0	0	0	0	0	0	0	0	0	0	0	0	0	0	0	0	0	0	0	0	0	0	0	0	Control
GPC-1	0	0	0	0	0	0	0	0	0	0	0	0	0	0	0	0	0	0	0	0	0	0	0	0	0	0	0	0	0	0	0	0	0	0	0	0	0	0	0	0	0	0	0	0	0	0	0	Control
GRD33-1	0	0	0	0	0	0	0	0	0	0	0	0	0	0	0	0	0	0	0	0	0	0	0	0	0	0	0	0	0	0	0	0	0	0	0	0	0	0	0	0	0	0	0	0	0	0	0	Control
HelR	0	0	0	0	0	0	0	0	0	0	0	0	0	0	0	0	0	0	0	0	0	0	0	0	0	0	0	0	0	0	0	0	0	0	0	0	0	0	0	0	0	0	0	0	0	0	0	Control
ICR-Mc	0	0	0.1	0	0	0	0	0	0	0	0	0	0	0	0	0	0	0	0	0	0	0	0	0	0	0	0	0	0	0	0	0	0	0	0	0	0	0	0	0	0	0	0	0	0	0	0	Control
ICR-Mo	0	0	0	0	0	0	0	0	0	0	0	0	0	0	0	0	2.4	0	0	0	0	0	0	0	0	0	0	0	0	0	0	0	0	0	0	0	0	0	0	0	0	0	0	0	0	0	0	Control
IMI-21	0	0	0	0	0	0	0	0	0	0	0	0	0	0	0	0	0	0	0	0	0	0	0	0	0	0	0	0	0	0	0	0	0	0	0	0	0	0	0	0	0	0	0	0	0	0	0	Control
IMI-5	0	0	0	0	0	0	0	0	0	0	0	0	0	0	0	0	0	0	0	0	0	0	0	0	0	0	0	0	0	0	0	0	0	0	0	0	0	0	0	0	0	0	0	0	0	0	0	Control
IMI-8	0	0	0	0	0	0	0	0	0	0	0	0	0	0	0	0	0	0	0	0	0	0	0	0	0	0	0	0	0	0	0	0	0	0	0	0	0	0	0	0	0	0	0	0	0	0	0	Control
IMP-82	0	0	0	0	0	0	0	0	0	0	0	0	0	0	0	0	0	0	0	0	0	0	0	0	0	0	0	0	0	0	0	0	0	0	0	0	0	0	0	0	0	0	0	0	0	0	0	Control
IMP-84	0	0	0	0	0	0	0	0	0	0	0	0	0	0	0	0	0	0	0	0	0	0	0	0	0	0	0	0	0	0	0	0	0	0	0	0	0	0	0	0	0	0	0	0	0	0	0	Control
IND-10	0.53	0	0	0	0	0	0.29	0	0	0	0.62	0	0	0	0	0	0	0	0	0	0	0	0	0	0	0	0	0	0	0	0	0	0	0	0	0	0	0	0	0	0	0	0	0	0	0	0	Control
IND-4	0	0	0	0	0	0	0	0	0	0	0	0	0	0	0	0	0	0	0	0	0	0	0	0	0	0	0	0	0	0	0	0	0	0	0	0	0	0	0	0	0	0	0	0	0	0	0	Control
IND-5	0	0	0	0	0	0	0	0	0	0	0	0	0	0	0	0	0	0	0	0	0	0	0	0	0	0	0	0	0	0	0	0	0	0	0	0	0	0	0	0	0	0	0	0	0	0	0	Control
IND-9	0.53	0	0	0	0	0	0	0	0	0	0	0	0	0	0	0	0	2.98	0	0	0	0	0	0	0	0	0	0	0	0	0	0	0	0	0	0	0	0	0	0	0	0	0	0	0	0	0	Control
KBL-1	0	0	0	0	0	0	0	0	0	0	0	0	0	0	0	0	0	0	0	0	0	0	0	0	0	0	0	0	0	0	0	0	0	0	0	0	0	0	0	0	0	0	0	0	0	0	0	Control
KPC-32	0	0	0	0	0	0	0	0	0	0	0	0	0	0	0	0	0	0	0	0	0	0	0	0	0	0	0	0	0	0	0	0	0	0	0	0	0	0	0	0	0	0	0	0	0	0	0	Control
KPC-44	0	0	0	0	0	0	0	0	0	0	0	0	0	0	0	0	0	0	0	0	0	0	0	0	0	0	0	0	0	0	0	0	0	0	0	0	0	0	0	0	0	0	0	0	0	0	0	Control
Klebsiella pneumoniae KpnG	0	0	0	0	0	0	0	0	0	0	0	0	0	0	0	0	0	0	0	0	0	0	0	0	0	0	0	0	0	0	0	0	0	0	0	0	0	0	0	0	0	0	0	0	0	0	0	Control
Klebsiella pneumoniae KpnH	0	0	0	0	0	0.16	0	0	0	0	0	0	0	0	0	0	0	0	0	0	0	0	0	0	0	0	0	0	0	0	0	0	0	0	0	0	0	0	0	0	0	0	0	0	0	0	0	Control
Klebsiella pneumoniae acrA	0	0	0	0	0	0	0	0	0	0	0	0	0	0	0	0	0	0	0	0	0	0	0	0	0	0	0	0	0	0	0	0.58	0	0	0	0	0	0	0	0	0	0	0	0	0	0	0	Control
LAP-1	0	0	0	0	0	0	0	0	0	0	0	0	0	0	0	0	0	0	0	0	0	0	0	0	0	0	0	0	0	0	0	0	0	0	0	0	0	0	0	0	0	0	0	0	0	0	0	Control
LEN-30	0	0	0	0	0	0	0	0	0	0	0	0	0	0	0	0	0	0	0	0	0	0	0	0	0	0	0	0	0	0	0	0	0	0	0	0	0	0	0	0	0	0	0	0	0	0	0	Control
LEN-4	0	0	0	0	0	0	0	0	0	0	0	0	0	0	0	0	0	0	0	0	0	0	0	0	0	0	0	0	0	0	0	0	0	0	0.25	0	0	0	0	0	0	0	0	0	0	0	0	Control
LMB-1	0	0	0	0	0	0	0	0	0	0	0	0	0	0	0	0	0	0	0	0	0	0	0	0	0	0	0	0	0	0	0	0	0	0	0	0	0	0	0	0	0	0	0	0	0	0	0	Control
LRA-1	0	0	0	0	0	0	0	0	0	0	0	0	0	0	0	0	0	0	0	0	0	0	0	0	0	0	0	0	0	0	0	0	0	0	0	0	0	0	0	0	0	0	0	0	0	0	0	Control
LRA-13	0	0	0	0	0	0	0	0	0	0	0	0	0	0	0	0	0	0	0	0	0	0	0	0	0	0	0	0	0	0	0	0	0	0	0	0	0	0	0	0	0	0	0	0	0	0	0	Control
LRA-17	0	0	0	0	0	0	0	0	0	0	0	0	0	0	0	0	0	0	0	0	0	0	0	0	0	0	0	0	0	0	0	0	0	0	0	0	0	0	0	0	0	0	0	0	0	0	0	Control
LRA-19	0	0	0	0	0	0	0	0	0	0	0	0	0	0	0	0	0	0	0	0	0	0	0	0	0	0	0	0	0	0	0	0	0	0	0	0	0	0	0	0	0	0	0	0	0	0	0	Control
LRA-3	0	0	0	0	0	0	0	0	0	0	0	0	0	0	0	0	0	0	0	0	0	0	0	0	0	0	0	0	0	0	0	0	0	0	0	0	0	0	0	0	0	0	0	0	0	0	0	Control
LRA-7	0	0	0	0	0	0	0	0	0	0	0	0	0	0	0	0	0	0	0	0	0	0	0	0	0	0	0	0	0	0	0	0	0	0	0	0	0	0	0	0	0	0	0	0	0	0	0	Control
Limosilactobacillus reuteri cat-TC	0	0	0	0	0	0	0	0	0	14.23	0	0	0	0	0	0	0	0	0	0	0	0	0	0	0	0	0	2.12	0	0	0	0	0	0	0	0	0	0	0	0	0	0	0	0	0.38	0	0	Control
Listeria monocytogenes mprF	0	0	0	0	0	0	0	0	0	0	0	0	0	0	0	0	0	0	0	0	0	0	0	0	0	0	0	0	0	0	0	0	0	0	0	0	0	0	0	0	0	0	0	0	0	0	0	Control
LlmA 23S ribosomal RNA methyltransferase	0	0	0	0	0	0	0	0	0	0	0	0	0	0	0	0	0	0	0	0	0	0	0	0	0	0	0	0	0	0	0	0	0	0	0	0	0	0	0	0	0	0	0	0	0	0	0	Control
LnuH	0	0	0	0	0	0	0	0	0	0	0	0	0	0	0	0	0	0	0	0	0	0	0	0	0	0	0	0	0	0	0	0	0	0	0	0	0	0	0	0	0	0	0	0	0	0	0	Control
LpeA	0	0	0	0	0	0	0	0	0	0	0	0	0	0	0	0	0	0	0	0	0	0	0	0	0	0	0	0	0	0	0	0	0	0	0	0	0	0	0	0	0	0	0	0	0	0	0	Control
LpeB	0	0	0	0	0	0	0	0	0	0	0	0	0	0	0	0	0	0	0	0	0	0	0	0	0	0	0	0	0	0	0	0	0	0	0	0	0	0	0	0	0	0	0	0	0	0	0	Control
LpsA	0	0	0	0	0	0	0	0	0	0	0	0	0	0	0	0	0	0	0	0	0	0	0	0	0	0	0	0	0	0.8	0	0	0	0	0	0	0	0	0	0	0	0	0	1.1	0	0	0	Control
LpsB	0	0	0	0	0	0	0	0	0	0	0	0	0	0	0	0	0	0	0	0	0	0	0	0	0	0	0	0	0	0.2	0	0	0	0	0	0	0	0	0	0	0	0	0	0	0	0	0	Control
LptD	0	0	0	0	0	0	0	0	0	0	0	0	0	0	0	0	0	0	0	0	0	0	0	0	0	0	0	0	0	0	0	0	0	0	0	0	0	0	0	0	0.95	0	0	0	0	0	0	Control
MAB	0	0	0	0	0	0	0	0	0	0	0	0	0	0	0	0	0	0	0	0	0	0	0	0	0	0	0	0	0	0	0	0	0	0	0	0	0	0	0	0	0	0	0	0	0	0	0	Control
MBL1b	0	0	0	0	0	0	0	0	0	0	0	0	0	0	0	0	0	0	0	0	0	0	0	0	0	0	0	0	0	0	0	0	0	0	0	0	0	0	0	0	0	0	0	0	0	0	0	Control
MCR-3.13	0	0	0	0	0	0	0	0	0	0	0	0	0	0	0	0	0	0	0	0	0	0	0	0	0	0	0	0	0	0	0	0	0	0	0	0	0	0	0	0	0	0	0	0	0	0	0	Control
MCR-3.18	0	0	0	0	0	0	0	0	0	0	0	0	0	0	0	0	0	0	0	0	0	0	0	0	0	0	0	0	0	0	0	0	0	0	0	0	0	0	0	0	0	0	0	0	0	0	0	Control
MCR-4.4	0	0	0	0	0	0	0	0	0	0	0	0	0	0	0	0	0	0	0	0	0	0	0	0	0	0	0	0	0	0	0	0	0	0	0	0	0	0	0	0	0	0	0	0	0	0	0	Control
MCR-5.2	0	0	0	0	0	0	0	0	0	0	0	0	0	0	0	0	0	0	0	0	0	0	0	0	0	0	0	0	0	0	0	0	0	0	0	0	0	0	0	0	0	0	0	0	0	0	0	Control
MCR-6.1	0	0	0	0	0	0	0	0	0	0	0	0	0	0	0	0	0	0	0	0	0	0	0	0	0	0	0	0	0	0	0	0	0	0	0	0	0	0	0	0	0	0	0	0	0	0	0	Control
MCR-8.2	0	0	0	0	0	0	0	0	0	0	0	0	0	0	0	0	0	0	0	0	0	0	0	0	0	0	0	0	0	0	0	0	0	0	0	0	0	0	0	0	0	0	0	0	0	0	0	Control
MOR-2	0	0	0	0	0	0	0	0	0	0	0	0	0	0	0	0	0	0	0	0	0	0	0	0	0	0	0	0	0	0	0	0	0	0	0	0	0	0	0	0	0	0	0	0	0	0	0	Control
MSI-1	0	0	0	0	0	0	0	0	0	0	0	0	0	0	0	0	0	0	0	0	0	0	0	0	0	0	0	0	0	0	0	0	0	0	0	0	0	0	0	0	0	0	0	0	0	0	0	Control
MdtK	0	0	0	0	0	0	0	0	0	0	0	0	0	0	0	0	0	0	0	0	0	0	0	0	0	0	0	0	0	0	0	0	0	0	0	0	0	0	0	0	0	0	0	0	0	0	0	Control
MecC-type methicillin resistance repressor MecI	0	0	0	0	0	0	0	0	0	0	7.41	0	0	0	0	0	0	0	0	0	0	0	0	0	0	0	0	1.27	0	0	0	0	0	0	0	0	0	0	0	0	0	0	0	0	0	0	0	Control
Mef(En2)	0	0	0	0	0	0	0	0	0	0	0	0	0	0	0	0	0	0	0	0	0	0	0	0	0	0	0	0	0	0	0	0	0	0	0	0	0	0	0	0	0	0	0	0	0	0	0	Control
MexA	0	0	0.19	0	0	0	0	0	0.12	0	0	0	0	0	0	0.22	0	0	0	0	0	0	0	0.48	0	0	0	0	0	0	0	0	0	0	0	0	0	0	0	0.46	0	0	0	0	0	0	0	Control
MexB	0	0.31	0	0	0	0	0.29	0	0.24	0	0	0.49	0	0	0	0	0	0	1	0.65	0	0.13	1.52	0	0.48	0	0	0	0	0	0.24	0	0	0	1.01	0	0	0	0	0	0	0	0	0.2	0	0.14	0.24	Control
MexC	0	0	0	0	0	0	0	0.17	0.24	0	0	0	0	0	0	0	0	0	0	0	0	0	0	0.48	0	0	0	0	0	0	0	0	0	0	0.51	0	0	0	0	0	0	0	0	0	0	0	0	Control
MexD	0	0	0.39	0	0	0	0	0	0.47	0	0	0.49	0.85	0	0	0	0	0	0.5	0	2.19	0	0	1.45	0	0	0	0.42	0	0	0	0	0	0	1.01	0	0	0	0	0	0	0.38	0	0	0.75	0	0.12	Control
MexE	0	0	0.1	0	0	0.16	0	0	0.24	0	0	0	0	0	0	0	0	0	0.5	0	0	0	0	0	0	0	0	0	0	0	0	0	0	0	0.25	0	0	0	0	0	0	0	0	0	0	0	0	Control
MexF	0	1.22	0.48	0	0	0	1.15	0	1.65	0	0	0.61	0.85	0	0	0	0	0	1.51	0	0	0.38	0	1.45	0.72	0	0	0	0.45	0	0	0	0	0	4.8	0	0	0	0	2.28	0	0	0	0.6	0.75	0	0	Control
MexG	0	1.22	0	0	0	0	0.29	0	0.47	0	0	0.49	0	0	0	0	0	0	0	0	0	0	0	0	0	0	0	0	0	0	0.24	0	0	0	0	0	0	0	0	0	0	0	0	0.6	0	0	0	Control
MexH	0	0	0.19	0	0	0	0	0	0	0	0	0.12	0	0	0	0	0	0	0	0	0	0	0	0.48	0	0	0	0	0	0	0	0	0	0	0	0	0	0	0	0.91	0	0	0	0	0	0	0	Control
MexI	0	0	0.39	0	0	0	0	0	0.35	0	0	0.37	0	0	0	0	0	0	0	0	0	0	1.52	0	0	0	0	0	0.11	0	0	0	0	0	0.76	0	0	0	0	0	0.95	0	0	0	0	0	0	Control
MexJ	0	0	0.19	0	0	0.16	0	0	0.35	0	0	0.12	0	0	0	0	0	0	0	0	0	0	0	0.48	0	0	0	0	0	0	0	0	0	0	0.25	0	0	0	0	0	0	0	0	0	0	0	0	Control
MexK	0	0.31	0.58	0	0	0	0.57	0	0.24	0	0	0.49	0	0	0	0	0	0	0.5	0	0	0	0	0	0.24	0	0.4	0	0.11	0	0	0	0.93	0	0.51	0	0	0	0.24	0.91	0	0	0	0.1	0	0	0	Control
MexL	0	0	0.1	0	0	0	0	0	0.12	0	0	0.12	0.42	0	0	0	0	0	0	0	0	0	0	0	0	0	0	0	0	0	0	0	0	0	0.51	0	0	0	0	0	0	0	0	0	0	0	0	Control
MexV	0	0	0.1	0	0	0	0	0	0	0	0	0	0	0	0	0	0	0	0	0	0	0	0	0	0	0	0	0	0	0	0	0	0	0	0	0	0	0	0	0.46	0	0	0	0	0	0	0	Control
MexW	0	0	0.58	0	0	0.33	0	0.17	0.35	0	0	0.49	0	0	0	0	0	0	0.5	0	0	0	0	0	0	0	0	0	0	0	0	0	0	0	0.76	0	0	0	0	0	0.95	0	0	0.1	0.38	0.14	0.12	Control
Mrx	0	0.31	0.1	0	0	0	0	0	0	0	0	0	0	0	0	0	0	0	0	0	0	0	0	0	0	0	0	0	0	0	0	0	0	0	0.51	0	0	0.42	0	0	0	0	0	0	0	0	0	Control
MuxA	0	0	0.1	0	0	0	0.29	0	0	0	0	0	0	0	0	0	0	0	0	0	0	0	0	0	0	0	0	0	0	0	0	0	0	0	0.51	0	0	0	0.24	0.46	0	0	0	0	0	0	0	Control
MuxB	0	0.92	0.39	0	0	0	0.29	0	0.94	0	0	0.37	0	0	0	0	0	0	0.25	0	0	0	0	1.45	0	0	0	0	0	0	0	0	0	1.08	1.26	0	0	0	0	0	0	0	0.33	0.3	0	0	0	Control
MuxC	0	0.61	0.29	0	0	0	0	0.17	0.47	0	0	0.24	0	0	0	0	0	0	0	0	0	0	0	0.97	0	0	0	0	0	0	0.24	0	0	0	0	0	0	0	0	1.82	0	0	0	0.2	0	0	0.12	Control
Neisseria gonorrhoeae 23S rRNA with mutation conferring resistance to azithromycin	0	0	0	0	0	0	0	0	0	0	0	0	0	0	0	0	0	0	0	0	0	0	0	0	0	0	0	0	0	0	0	0	0	0	0	0	0	0	0	0	0	0	0	0	0	0	0	Control
Neisseria gonorrhoeae gyrA conferring resistance to fluoroquinolones	0	0	0	0	0	0	0	0	0	0	0	0	0	0	0	0	0	0	0	0	0	0	0	0	0	0	0	0	0	0	0	0	0	0	0	0	0	0	0	0	0	0	0	0	0	0	0	Control
Neisseria gonorrhoeae parC conferring resistance to fluoroquinolones	0	0	0	0	0	0	0	0	0	0	0	0	0	0	0	0	0	0	0	0	0	0	0	0	0	0	0	0	0	0	0	0	0	0	0	0	0	0	0	0	0	0	0	0	0	0	0	Control
NmcR	0	0	0	0	0	0	0	0	0	0	0	0	0	0	0	0	0	0	0	0	0	0	0	0	0	0	0	0	0	0	0	0	0	0	0	0	0	0	0	0	0	0	0	0	0	0	0	Control
Nocardia farcinica rox	0	0	0	0	0	0	0	0	0	0	0	0	0	0	0	0	0	0	0	0	0	0	0	0	0	0	0	0	0	0	0	0	0	0	0	0	0	0	0	0	0	0	0	0	0	0	0	Control
OCH-2	0	0	0	0	0	0	0	0	0	0	0	0	0	0	0	0	0	0	0	0	0	0	0	0	0	0	0	0	0	0	0	0	0	0	0	0	0	0	0	0	0	0	0	0	0	0	0	Control
OXA-118	0	0	0	0	0	0	0	0	0	0	0	0	0	0	0	0	0	0	0	0	0	0	0	0	0	0	0	0	0	0	0	0	0	0	0	0	0	0	0	0	0	0	0	0	0	0	0	Control
OXA-129	0	0	0	0	0	0	0	0	0	0	0	0	0	0	0	0	0	0	0	0	0	0	0	0	0	0	0	0	0	0	0	0	0	0	0	0	0	0	0	0	0	0	0	0	0	0	0	Control
OXA-134	0	0	0	0	0	0	0	0	0	0	0	0	0	0	0	0	0	0	0	0	0	0	0	0	0	0	0	0	0	0	0	0	0	0	0	0	0	0	0	0	0	0	0	0	0	0	0	Control
OXA-15	0	0	0	0	0	0	0	0	0	0	0	0	0	0	0	0	0	0	0	0	0	0	0	0	0	0	0	0	0	0	0	0	0	0	0	0	0	0	0	0	0	0	0	0	0	0	0	Control
OXA-151	0	0	0	0	0	0	0	0	0	0	0	0	0	0	0	0	0	0	0	0	0	0	0	0	0	0	0	0	0	0	0	0	0	0	0	0	0	0	0	0	0	0	0	0	0	0	0	Control
OXA-153	0	0	0	0	0	0	0	0	0	0	0	0	0	0	0	0	0	0	0	0	0	0	0	0	0	0	0	0	0	0	0	0	0	0	0	0	0	0	0	0	0	0	0	0	0	0	0	Control
OXA-154	0	0	0	0	0	0	0	0	0	0	0	0	0	0	0	0	0	0	0	0	0	0	0	0	0	0	0	0	0	0	0	0	0	0	0	0	0	0	0	0	0	0	0	0	0	0	0	Control
OXA-157	0	0	0	0	0	0	0	0	0	0	0	0	0	0	0	0	0	0	0	0	0	0	0	0	0	0	0	0	0	0	0	0	0	0	0	0	0	0	0	0	0	0	0	0	0	0	0	Control
OXA-161	0	0	0	0	0	0	0	0	0	0	0	0	0	0	0	0	0	0	0	0	0	0	0	0	0	0	0	0	0	0	0	0	0	0	0	0	0	0	0	0	0	0	0	0	0	0	0	Control
OXA-192	0	0	0	0	0.44	0	0	0	0	0	0	0	0	0	0	0	0	0	0	0	0	0	0	0	0	0	0	0	0	0	0	0	0	0	0	0	0	0	0	0	0	0	0	0	0	0	0	Control
OXA-200	0	0	0	0	0	0	0	0	0	0	0	0	0	0	0	0	0	0	0	0	0	0	0	0	0	0	0	0	0	0	0	0	0	0	0	0	0	0	0	0	0	0	0	0	0	0	0	Control
OXA-204	0	0	0	0	0	0	0	0	0	0	0	0	0	0	0	0	0	0	0	0	0	0	0	0	0	0	0	0	0	0	0	0	0	0	0	0	0	0	0	0	0	0	0	0	0	0	0	Control
OXA-21	0	5.8	1.16	0	0	0	0	0	10.14	2.47	0	0	0	0	0	3.75	2.4	0	0	0	0	0	1.52	0	0.96	0	0	3.39	1.02	0	0	0	0	0	2.53	0	6.88	0	0.71	18.23	0	0	0	6.51	4.89	0.28	0.59	Control
OXA-283	0	0	0	0	0	0	0	0	0	0	0	0	0	0	0	0	0	0	0	0	0	0	0	0	0	0	0	0	0	0	0	0	0	0	0	0	0	0	0	0	0	0	0	0	0	0	0	Control
OXA-29	0	0	0	0	0	0	0	0	0	0	0	0	0	0	0	0	0	0	0	0	0	0	0	0	0	0	0	0	0	0	0	0	0	0	0	0	0	0	0	0	0	0	0	0	0	0	0	Control
OXA-295	0	0	0	0	0	0	0	0	0	0	0	0	0	0	0	0	0	0	0	0	0	0	0	0	0	0	0	0	0	0	0	0	0	0	0	0	0	0	0	0	0	0	0	0	0	0	0	Control
OXA-3	0	0	0	0.6	0	1.32	2	0.34	0.47	31.55	0	0.61	0	0	0	0	0	0	5.77	0.48	0	0	0	3.38	0	0	2.83	0	0	0	0	0	0	0	28.28	0	0	5.44	0	0	2.84	1.54	0	0.7	0.38	0	0	Control
OXA-308	0	0	0	0	0	0	0	0	0	0	0	0	0	0	0	0	0	0	0.25	0	0	0	0	0	0	0	0	0	0	0	0	0	0	0	0	0	0	0	0	0	0	0	0	0	0	0	0	Control
OXA-347	0	0	0	0	0	0	0	0	0	0	0	0	0	0	0	0	0	0	0	0	0	0	0	0	0.24	0	0	0	0	0	0	0	0	0	0	0	0.46	0	0	0	0	0	0	0	0	0	0	Control
OXA-379	0	0	0	0	0	0	0	0	0	0	0	0	0	0	0	0	0	0	0	0	0	0	0	0	0	0	0	0	0	0	0	0	0	0	0	0	0	0	0	0	0	0	0	0	0	0	0	Control
OXA-395	0	0	0	0	0	0	0	0	0	0	0	0	0	0	0	0	0	0	0	0	0	0	0	0	0	0	0	0	0	0	0	0	0	0	0	0	0	0	0	0	0	0	0	0	0	0.14	0	Control
OXA-45	0	0	0	0	0	0	0	0	0	0	0	0	0	0	0	0	0	0	0	0	0	0	0	0	0	0	0	0	0	0	0	0	0	0	0	0	0	0	0	0	0	0	0	0	0	0	0	Control
OXA-491	0	0	0	0	0	0	0	0	0	0	0	0	0	0	0	0	0	0	0	0	0	0	0	0	0	0	0	0	0	0	0	0	0	0	0	0	0	0	0	0	0	0	0	0	0	0	0	Control
OXA-504	0	0	0.1	0	0	0	0	0	0	0	0	0	0	0	0	0	0	0	0	0	0	0	0	0	0	0	0	0	0	0	0	0	0	0	0	0	0	0	0	0	0	0	0	0	0	0	0	Control
OXA-513	0	0	0	0	0	0	0	0	0	0	0	0	0	0	0	0	0	0	0	0	0	0	0	0	0	0	0	0	0	0	0	0	0	0	0	0	0	0	0	0	0	0	0	0	0	0	0	Control
OXA-527	0	0	0	0	0	0	0	0	0	0	0	0	0	0	0	0	0	0	0	0	0	0	0	0	0	0	0	0	0	0	0	0	0	0	0	0	0	0	0	0	0	0	0	0	0	0	0	Control
OXA-535	0	0	0	0	0	0	0	0	0	0	0	0	0	0	0	0	0	0	0	0	0	0	0	0	0	0	0	0	0	0	0	0	0	0	0	0	0	0	0	0	0	0	0	0	0	0	0	Control
OXA-538	0	0	0	0	0	0	0	0	0	0	0	0	0	0	0	0	0	0	0	0	0	0	0	0	0	0	0	0	0	0	0	0	0	0	0	0	0	0	0	0	0	0	0	0	0	0	0	Control
OXA-574	0	0	0	0	0	0	0	0	0	0	0	0	0	0	0	0	0	0	0	0	0	0	0	0	0	0	0	0	0	0	0	0	0	0	0	0	0	0	0	0	0	0	0	0	0	0	0	Control
OXA-618	0	0	0	0	0	0	0	0	0.12	0	0	0	0	0	0	0	0	0	0	0	0	0	0	0	0	0	0	0	0	0	0	0	0	0	0	0	0	0	0	0	0	0	0	0	0	0	0	Control
OXA-624	0	0	0	0	0	0	0	0	0	0	0	0	0	0	0	0	0	0	0	0	0	0	0	0	0	0	0	0	0	0	0	0	0	0	0	0	0	0	0	0	0	0	0	0	0	0	0	Control
OXA-647	0	0	0	0	0	0	0	0	0	0	0	0	0	0	0	0	0	0	0	0	0	0	0	0	0	0	0	0	0	0	0	0	0	0	0	0	0	0	0	0	0	0	0	0	0	0	0	Control
OXA-648	0	0	0	0	0	0	0	0	0	0	0	0	0	0	0	0	0	0	0	0	0	0	0	0	0	0	0	0	0	0	0	0	0	0	0	0	0	0	0	0	0	0	0	0	0	0	0	Control
OXA-655	0	0	0	0	0	0	0	0	0	0	0	0	0	0	0	0	0	0	0	0	0	0	0	0	0	0	0	0	0	0	0	0	0	0	0	0	0	0	0	0	0	0.77	0	0	0	0	0	Control
OXA-658	0	0	0	0	0	0	0	0	0	0	0	0	0	0	0	0	0	0	0	0	0	0	0	0	0	0	0	0	0	0	0	0	0	0	0	0	0	0	0	0	0	0	0	0	0	0	0	Control
OXA-661	0	0	0	0	0	0	0	0	0	0	0	0	0	0	0	0	0	0	0	0	0	0	0	0	0	0	0	0	0	0	0	0	0	0	0	0	0	0	0	0	0	0	0	0	0	0	0	Control
OXA-663	0	0.31	0	0	0	0	0	0	0	0	0	0	0	0	0	0	0	0	0	0	0	0	0	0	0	0	0	0	0	0	0	0	0	0	0	0	0	0	0	0	0	0	0	0	0	0	0	Control
OXA-667	0	0	0	0	0	0	0	0	0	0	0	0	0	0	0	0	0	0	0	0	0	0	0	0	0	0	0	0	0	0	0	0	0	0	0	0	0	0	0	0	0	0	0	0	0	0	0	Control
OXA-697	0	0	0	0	0	0	0	0	0	0	0	0	0	0	0	0	0	0	0	0	0	0	0	0	0	0	0	0	0	0	0	0	0	0	0	0	0	0	0	0	0	0	0	0	0	0	0	Control
OXA-704	0	0	0	0	0	0	0	0	0	0	0	0	0	0	0	0	0	0	0	0	0	0	0	0	0	0	0	0	0	0	0	0	0	0	0	0	0	0	0	0	0	0	0	0	0	0	0	Control
OXA-74	0	0	0	0	0	0	0	0	0	0	0	0	0	0	0	0	0	0	0.25	0	0	0	0	0	0	0	0	0	0	0	0	0	0	0	0	0	0	0	0	0	0	0	0	0	0	0	0	Control
OXA-768	0	0	0	0	0	0	0	0	0	0	0	0	0	0	0	0	0	0	0	0	0	0	0	0	0	0	0	0	0	0	0	0	0	0	0	0	0	0	0	0	0	0	0	0	0	0	0	Control
OXA-801	0	0	0	0	0	0	0	0	0	0	0	0	0	0	0	0	0	0	0	0	0	0	0	0	0	0	0	0	0	0	0	0	0	0	0	0	0	0	0	0	0	0	0	0	0	0	0	Control
OXA-815	0	0	0	0	0	0	0	0	0	0	0	0	0	0	0	0	0	0	0	0	0	0	0	0	0	0	0	0	0	0	0	0	0	0	0	0	0	0.42	0	0	0	0	0	0	0	0	0	Control
OXA-822	0	0	0	0	0	0	0	0	0	0	0	0	0	0	0	0	0	0	0	0	0	0	0	0	0	0	0	0	0	0	0	0	0	0	0	0	0	0	0	0	0	0	0	0	0	0	0	Control
OXA-837	0	0	0	0	0	0	0	0	0	0	0	0	0	0	0	0	0	0	0	0	0	0	0	0	0	0	0	0	0	0	0	0	0	0	0	0	0	0	0	0	0	0	0	0	0	0	0	Control
OXA-839	0	0	0	0	0	0	0	0	0	0	0	0	0	0	0	0	0	0	0	0	0	0	0	0	0	0	0	0	0	0	0	0	0	0	0	0	0	0	0	0	0	0	0	0	0	0	0	Control
OXA-847	0	0	0	0	0	0	0	0	0	0	0	0	0	0	0	0	0	0	0	0	0	0	0	0	0	0	0	0	0	0	0	0	0	0	0	0	0	0	0	0	0	0	0	0	0	0	0	Control
OXA-85	0	0	0	0	0	0	0	0	0	0	0	0	0	0	0	0	0	0	0	0	0	0	0	0	0	0	0	0	0	0	0	0	0	0	0	0.4	0	0	0	0	0	0	0	0	0	0	0	Control
OXA-896	0	0	0	0	0	0	0	0	0	0	0	0	0	0	0	0	0	0	0	0	0	0	0	0	0	0	0	0	0	0	0	0	0	0	0	0	0	0	0	0	0	0	0	0	0	0	0	Control
OXA-898	0	0	0	0	0	0	0	0	0	0	0	0	0	0	0	0	0	0	0	0	0	0	0	0	0	0	0	0	0	0	0	0	0	0	0	0	0	0	0	0	0	0	0	0	0	0	0	Control
OXA-919	0	0	0	0	0	0	0	0	0	0	0	0	0	0	0	0	0	0	0	0	0	0	0	0	0	0	0	0	0	0	0	0	0	0	0	0	0	0	0	0	0	0	0	0	0	0	0	Control
OXA-921	0	0	0	0	0	0	0	0	0	0	0	0	0	0	0	0	0	0	0	0	0	0	0	0	0	0	0	0	0	0	0	0	0	0	0	0	0	0	0	0	0	0	0	0	0	0	0	Control
OXA-925	0	0	0	0	0	0	0	0	0	0	0	0	0	0	0	0	0	0	0	0	0	0	0	0	0	0	0	0	0	0	0	0	0	0	0	0	0	0	0	0	0	0	0	0	0	0	0	Control
OXA-96	0	0	0	0	0	0	0	0	0	0	0	0	0	0	0	0	0	0	0	0	0	0	0	0	0	0	0	0	0	0	0	0	0	0	0	0	0	0	0	0	0	0.38	0	0	0	0	0	Control
OXA-97	0	0	0	0	0	0	0	0	0	0	0	0	0	0	0	0	0	0	0	0	0	0	0	0	0	0	0	0	0	0	0	0	0	0	0	0	0	0	0	0	0.95	0	0	0	0	0	0	Control
OXY-2-15	0	0	0	0	0	0	0	0	0	0	0	0	0	0	0	0	0	0	0	0	0	0	0	0	0	0	0	0	0	0	0	0	0	0	0	0	0	0	0	0	0	0	0	0	0	0	0	Control
OmpA	0	0	0	0	0	0.16	0	0.17	0	0	0	0	0	0	0	0	0	0	0	0	0	0	0	0	0	0	0	0	0	0	0	0	0	0	0	0	0	0.42	0	0	0	0	0	0	0	0	0	Control
OpmB	0	0	0.19	0	0	0	0	0	0.12	0	0	0.12	0	0	0	0	2.4	0	0	0	0	0	0	0	0.48	0	0	0	0	0	0.24	0	0	0	0.25	0	0.46	0	0	0	0	0	0	0	0	0	0.12	Control
OpmD	0	0.31	0.29	0	0	0	0	0	0	0	0	0.12	0	0	0	0	0	0	0	0	0	0	0	0	0	0	0	0	0	0	0	0	0	0	0.25	0	0	0	0	0	0	0	0	0	0	0	0	Control
OpmH	0	0	0.19	0	0	0	0	0.17	0	0	0	0.12	0	0	0	0	0	0	0	0	0	0	0	0	0	0	0	0	0	0	0	0	0	0	0	0	0	0	0	0	0	0	0	0	0	0	0	Control
OprJ	0	0	0	0	0	0	0	0	0	0	0	0.12	0.85	0	0	0	0	0	0	0	0	0	1.52	0	0	0	0	0	0.34	0	0	0	0	0	0	0	0	0	0	0.46	0	0	0	0	0	0	0	Control
OprM	0	0	0.19	0	0	0	0	0	0.12	0	0	0.24	0	0	0	0	0	0	0	0	0	0	0	0	0	0	0	0	0	0	0	0	0	0	0.25	0	0	0	0	0	0	0	0	0	0	0	0	Control
OprN	0	0	0	0	0	0	0	0	0.47	0	0	0.12	0	0	0	0	0	0	0	0	0	0	0	0	0	0	0	0	0	0	0	0	0	0	0.51	0	0	0	0.24	0.46	0	0	0	0.1	0.38	0	0	Control
PC1 beta-lactamase (blaZ)	0	0	0	0	0	0	0	0	0.35	0	0	0	0	0	0	0.22	0	0	0	0	0	0	0	0	0	0	0	0	0	0	0	0	0	1.08	0	0	0	0.42	0	0	0.95	0	0	0.1	0.38	0	0	Control
PDC-13	0	0	0	0	0	0	0	0	0	0	0	0	0	0	0	0	0	0	0	0	0	0	0	0	0	0	0	0	0	0	0	0	0	0	0	0	0	0	0	0	0	0	0	0	0	0	0	Control
PDC-135	0	0	0	0	0	0	0	0	0	0	0	0	0	0	0	0	0	0	0	0	0	0	0	0	0	0	0	0	0	0	0	0	0	0	0	0	0	0	0	0	0	0	0	0	0	0	0	Control
PDC-250	0	0	0	0	0	0	0	0	0	0	0	0	0	0	0	0	0	0	0	0	0	0	0	0	0	0	0	0	0	0	0	0	0	0	0	0	0	0	0	0	0	0	0	0	0	0	0	Control
PDC-256	0	0	0	0	0	0	0	0	0	0	0	0	0	0	0	0	0	0	0	0	0	0	0	0	0	0	0	0	0	0	0	0	0	0	0	0	0	0	0	0	0	0	0	0	0	0	0	Control
PDC-319	0	0	0	0	0	0	0	0	0	0	0	0	0	0	0	0	0	0	0	0	0	0	0	0	0	0	0	0	0	0	0	0	0	0	0	0	0	0	0	0	0	0	0	0	0	0	0	Control
PDC-354	0	0	0	0	0	0	0	0	0	0	0	0	0	0	0	0	0	0	0	0	0	0	0	0	0	0	0	0	0	0	0	0	0	0	0	0	0	0	0	0	0	0	0	0	0	0	0	Control
PDC-390	0	0	0	0	0	0	0	0	0	0	0	0	0	0	0	0	0	0	0	0	0	0	0	0	0	0	0	0	0	0	0	0	0	0	0	0	0	0	0	0	0	0	0	0	0	0	0	Control
PDC-402	0	0	0	0	0	0	0	0	0	0	0	0	0	0	0	0	0	0	0	0	0	0	0	0	0	0	0	0	0	0	0	0	0	0	0	0	0	0	0	0	0	0	0	0	0	0	0	Control
PDC-435	0	0	0	0	0	0	0	0	0	0	0	0	0	0	0	0	0	0	0	0	0	0	0	0	0	0	0	0	0	0	0	0	0	0	0	0	0	0	0	0	0.95	0	0	0	0	0	0	Control
PDC-450	0	0	0	0	0	0	0	0	0	0	0	0	0	0	0	0	0	0	0	0	0	0	0	0	0	0	0	0	0	0	0	0	0	0	0	0	0	0	0	0	0	0	0	0	0	0	0	Control
PEDO-1	0	0	0	0	0	0	0	0	0	0	0	0	0	0	0	0	0	0	0	0	0	0	0	0	0	0	0	0	0	0	0	0	0	0	0	0	0	0	0	0	0	0	0	0	0	0	0	Control
PEDO-2	1.6	0	0	0	0	0	0	0	0	0	0	0	0	0	0	0	4.81	0	0	0	0	0	0	0	0	0	0	0	0	0	0	0	0	0	0	0	0	0	0	0	0	0.38	0	0	0	0	0	Control
PEDO-3	0	0	0	0	0	0	0	0	0	0	0	0	0	0	0	0	0	0	0	0	0	0	0	0	0	0	0	0	0	0	0	0	0	0	0	0	0	0	0	0	0	0	0	0	0	0	0	Control
PER-12	0	0.31	0	0	0	0	0	0	0	0	0	0	0	0	0	0	0	0	0	0	0	0	0	0	0	0	0	0	0	0	0	0	0	0	0	0	0	0	0	0	0	0	0	0	0	0	0	Control
PER-14	0	0	0	0	0	0	0	0	0	0	0	0	0	0	0	0	0	0	0	0	0	0	0	0	0	0	0	0	0	0	0	0	0	0	0	0	0	0	0	0	0	0	0	0	0	0	0	Control
PER-7	0	0	0	0	0	0	0	0	0	0	0	0	0	0	0	0	0	0	0	0	0	0	0	0	0	0	0	0	0	0	0	0	0	0	0	0	0	0	0	0	0	0	0	0.1	0	0	0	Control
PER-8	0	0	0	0	0	0	0	0	0	0	0	0	0	0	0	0	0	0	0	0	0	0	0	0	0	0	0	0	0	0	0	0	0	0	0	0	0	0	0	0	0	0.38	0	0	0	0	0	Control
PFM-3	0	0	0	0	0	0	0	0	0	0	0	0	0	0	0	0	0	0	0	0	0	0	0	0	0	0	0	0	0	0	0	0	0	0	0	0	0	0	0	0	0	0	0	0	0	0	0	Control
ParR	0	0	0.1	0	0	0.16	0	0.17	0.24	0	0	0.24	0	0	0	0	0	0	0.25	0	0	0	0	0	0	0	0	0.42	0	0	0.24	0	0	0	0	0	0	0	0.24	0	0	0	0	0	0.38	0.14	0	Control
ParS	0	0.31	0.19	0	0	0	0.29	0	0.35	0	0	0.24	0	0	0	0	0	0	0.5	0	0	0	0	1.93	0	0	0	0	0.23	0.2	0.47	0	0.93	0	0.51	0.4	0	0	0	0.91	0.95	0.38	0	0.2	0.75	0	0	Control
Plasmid-encoded cat (pp-cat)	0	0	0	0	0	0	0	0	0	0	0	0	0	0	0	0	0	0	0	0	0	0	0	0	0.24	0	0	0.42	0	0	0	0	0	0	0	0	0	0	0	0	0	0	0	0	0	0	0	Control
PmpM	0	0	0.1	0	0	0	0	0	0	0	0	0.12	0	0	0	0	0	0	0.25	0	0	0	0	0.48	0	0	0	0	0	0	0	0	0	0	0.76	0	0	0	0	0	0	0	0	0	0.38	0	0	Control
PmrF	0	0	0	0	0	0	0	0	0	0	0	0.12	0	0	0	0	0	0	0	0	0	0	0	0	0	0	0	0	0	0	0	0	0	0	0	0	0.46	0	0	0	0	0	0	0	0	0	0	Control
Pseudomonas aeruginosa CpxR	0	0	0.39	0	0	0	0	0	0	0	0	0.12	0	0	0	0	0	0	0	0	0	0	0	0	0	0	0	0	0	0	0	0	0	0	0	0	0	0	0	0	0	0.38	0	0	0	0	0.12	Control
Pseudomonas aeruginosa catB7	0	0	0.1	0	0	0	0	0	0	0	0	0	0	0	0	0	0	0	0	0	0	0	0	0.48	0	0	0	0	0.11	0	0	0	0	0	0.25	0	0	0	0	0	0	0	0	0	0	0	0	Control
Pseudomonas aeruginosa soxR	0	0	0	0	0	0.16	0	0	0	0	0	0	0	0	0	0	0	0	0	0	0	0	0	0.48	0	0	0	0	0.11	0	0	0	0	0	0	0	0	0	0	0	0	0	0	0	0	0	0	Control
QepA1	0	0.61	0	0	0	0	0	0	0	0	0	0	0	0	0	0	0	0	0	0	0	0	0	0	0	0	0	0	0	0	0	0	0	0	0	0	0	0	0	0	0	0	0	0	0	0	0	Control
QnrA3	0	0	0	0	0	0	0	0	0	0	0	0	0	0	0	0	0	0	0	0	0	0	0	0	0	0	0	0	0	0	0.24	0	0	0	0	0	0	0	0	0	0	0	0	0	0	0	0	Control
QnrB23	0	0	0	0	0	0	0	0	0	0	0	0	0	0	0	0	0	0	0	0	0	0	0	0	0	0	0	0	0	0	0	0	0	0	0	0	0	0	0	0	0	0	0	0	0	0	0	Control
QnrB39	0	0	0	0	0	0	0	0	0	0	0	0	0	0	0	0	0	0	0	0	0	0	0	0	0	0	0	0	0	0	0	0	0	0	0	0	0	0	0	0	0	0	0	0	0	0	0	Control
QnrB4	0	0.31	0	0	0	0	0	0	0	0	0	0	0	0	0	0	0	0	0	0	0	0	0	0	0	0	0	0	0	0	0	0	0	0	0	0	0	0	0	0	0	0	0	0	0	0	0	Control
QnrB7	0	0	0	0	0	0	0	0	0	0	0	0	0	0	0	0	0	0	0	0	0	0	0	0	0	0	0	0	0	0	0	0	0	0	0	0	0	0	0.24	0	0	0	0	0	0	0	0	Control
QnrS5	0	0	0	0	0	0	0	0	0	0	0	0	0	0	0	0	0	0	0	0	0	0	0	0	0	0	0	0	0	0	0	0	0	0	0	0	0	0	0	0	0	0	0	0	0	0	0	Control
QnrVC3	0	0	0	0	0	0	0	0	0	0	0	0	0	0	0	0	0	0	0	0	0	0	0	0	0	0	0	0	0	0	0	0	0	0	0	0	0	0	0	0	0	0	0	0	0	0	0	Control
ROB-13	0	0	0	0	0	0	0	0	0	0	0	0	0	0	0	0	0	0	0	0	0	0	0	0	0	0	0	0	0	0	0	0	0	0	0	0	0	0	0	0	0	0	0	0	0	0	0	Control
ROB-7	0	0	0	0	0	0	0	0	0	0	0	0	0	0	0	0	0	0	0	0	0	0	0	0	0	0	0	0	0	0	0	0	0	0	0	0	0	0	0	0	0	0	0	0	0	0	0	Control
RSA2-1	0.53	0	0	0	0	0	0	0	0.24	0	0	0	0	0	0	0	0	0	0	0	0	0	0	0	0.72	0	0	0	0	0	0	0	0	0	0	0	0	0	0	0	0	0	0	0.1	0	0	0	Control
RSD2-1	0	0	0	0	0	0	0	0	0	0	0	0	0	0	0	0	0	0	0	0	0	0	0	0	0	0	0	0	0	0	0	0	0	0	0	0	0	0	0	0	0	0	0	0	0	0	0	Control
RanB	0	0	0	0	0	0	0	0	0	0	0	0	0	0	0	0	0	0	0	0	0	0	0	0	0	0	0	0	0	0	0	0	0	0	0	0	0	0	0	0	0	0	0	0	0	0	0	Control
Rhodobacter sphaeroides ampC beta-lactamase	0	0	0	0	0	0	0	0	0	0	0	0	0	0	0	0	0	0	0	0	0	0	0	0	0	0	0	0	0	0	0	0	0	0	0	0	0	0	0	0	0	0	0	0	0	0	0	Control
RlmA(II)	2.14	30.51	0.39	23.24	1.33	8.73	25.76	4.59	6.95	30.93	11.11	13.04	10.17	23.86	22.59	10.36	0	50.02	12.54	2.1	37.25	5.11	3.04	17.39	0.96	12.29	17.4	6.35	4.65	10.15	5.9	1.73	25.17	24.74	0.25	18.62	20.17	32.62	0.95	42.83	0	2.69	0	5.81	4.89	0.84	11.53	Control
Rm3	0	0	0	0	0	0	0	0.17	0	0	0	0	0	0	0	0	0	0	0	0	0	0	0	0	0	0	0	0	0	0	0	0	0	0	0	0	0	0	0	0	0	0	0	0	0	0	0	Control
SAT-4	0	0	0	0	0	0	0	0	0	0	0	0	0	0	0	0	0	0	0	0	0	0	0	0	0	0	0	0	0	0	0	0	0.93	0	0	0	0	0	0	0	0	0.38	0	0	0	0	0	Control
SCO-1	0	0	0	0	0	0	0	0	0	0	0	0	0	0	0	0	0	0	0	0	0	0	0	0	0	0	0	0	0	0	0	0	0	0	0	0	0	0	0	0	0	0	0	0	0	0	0	Control
SFB-1	0	0	0	0	0	0	0	0	0	0	0	0	0	0	0	0	0	0	0	0	0	0	0	0	0	0	0	0	0	0	0	0	0	0	0	0	0	0	0	0	0	0	0	0	0	0	0	Control
SFC-1	0	0	0	0	0	0	0	0	0	0	0	0	0	0	0	0	0	0	0	0	0	0	0	0	0	0	0	0	0	0	0	0	0	0	0	0	0	0	0	0	0	0	0	0	0	0	0	Control
SGM-1	0	0	0	0	0	0	0	0	0	0	0	0	0	0	0	0	0	0	0	0	0	0	0	0	0	0	0	0	0	0	0	0	0	0	0	0	0	0	0	0	0	0	0	0	0	0	0	Control
SGM-2	0	0	0	0	0	0	0	0	0	0	0	0	0	0	0	0	0	0	0	0	0	0	0	0	0	0	0	0	0	0	0	0	0	0	0	0	0	0	0	0	0	0	0	0	0	0	0	Control
SGM-5	0	0	0	0	0	0	0	0	0	0	0	0	0	0	0	0	0	0	0	0	0	0	0	0	0	0	0	0	0	0	0	0	0	0	0	0	0	0	0	0	0	0	0	0	0	0	0	Control
SGM-7	0	0	0	0	0	0	0	0	0	0	0	0	0	0	0	0	0	0	0	0	0	0	0	0	0	0	0	0	0	0	0	0	0	0	0	0	0	0	0	0	0	0	0	0	0	0	0	Control
SHD-1	0	0	0	0	0	0	0	0	0	0	0	0	0	0	0	0	0	0	0	0	0	0	0	0	0	0	0	0	0	0	0	0	0	0	0	0	0	0	0	0	0	0	0	0	0	0	0	Control
SHN-1	0	0	0	0	0	0	0	0	0	0	0	0	0	0	0	0	0	0	0	0	0	0	0	0	0	0	0	0	0	0	0	0	0	0	0	0	0	0	0	0	0	0	0	0	0	0	0	Control
SHV-45	0	0	0	0	0	0	0	0	0	0	0	0	0	0	0	0	0	0	0	0	0	0	0	0	0	0	0	0	0	0	0	0	0	0	0	0	0	0	0	0	0	0	0	0	0	0	0	Control
SHV-9	0	0	0	0	0	0	0	0	0	0	0	0	0	0	0	0	0	0	0	0	0	0	0	0	0	0	0	0	0	0	0	0	0	0	0	0	0	0	0	0	0	0	0	0	0	0	0	Control
SLB-1	0	0	0	0	0	0	0	0	0	0	0	0	0	0	0	0	0	0	0	0	0	0	0	0	0	0	0	0	0	0	0	0	0	0	0	0	0	0	0	0	0	0	0	0	0	0	0	Control
SME-4	0	0	0	0	0	0	0	0	0	0	0	0	0	0	0	0	0	0	0	0	0	0	0	0	0	0	0	0	0	0	0	0	0	0	0	0	0	0	0	0	0	0	0	0	0	0	0	Control
SPG-1	0	0	0	0	0	0	0	0	0	0	0	0	0	0	0	0	0	0	0	0	0	0	0	0	0	0	0	0	0	0	0	0	0	0	0	0	0	0	0	0	0	0	0	0	0	0	0	Control
SPN79-1	0	0	0	0	0	0	0	0	0	0	0	0	0	0	0	0	0	0	0	0	0	0	0	0	0	0	0	0	0	0	0	0	0	0	0	0	0	0	0	0	0	0	0	0	0	0	0	Control
SPR-1	0	0	0	0	0	0	0	0	0	0	0	0	0	0	0	0	0	0	0	0	0	0	0	0	0	0	0	0	0	0	0	0	0	0	0	0	0	0	0	0	0	0	0	0	0	0	0	Control
SRT-2	0	0	0	0	0	0	0	0	0	0	0	0	0	0	0	0	0	0	0	0	0	0	0	0	0	0	0	0	0	0	0	0	0	0	0	0	0	0	0	0	0	0	0	0	0	0	0	Control
SST-1	0	0	0	0	0	0	0	0	0	0	0	0	0	0	0	0	0	0	0	0	0	0	0	0	0	0	0	0	0	0	0	0	0	0	0	0	0	0	0	0	0	0	0	0	0	0	0	Control
STA-1	0	0	0	0	0	0	0	0	0	0	0	0	0	0	0	0	0	0	0	0	0	0	0	0	0	0	0	0	0	0	0	0	0	0	0	0	0	0	0	0	0	0	0	0	0	0	0	Control
SatA	0	0	0	0	0	0	0	0	0	0	0	0	0	0	0	0	0	0	0	0	0	0	0	0	0	0	0	0	0	0	0	0	0	0	0	0	0	0	0	0	0	0	0	0	0	0	0	Control
Staphylococcus aureus LmrS	0	0	0	0	0	0	0	0	0	0.62	0	0	0	0	0	0	0	0	0	0	0	0	0	0	0	0	0	0	0	0	0	0	0	0	0	0	0	0	0	0	0	0	0	0	0	0	0	Control
Staphylococcus aureus mupA conferring resistance to mupirocin	0	0	0	0	0	0	0	0	0	0	0	0	0	0	0	0	0	0	0	0	0	0	0	0	0	0	0	0	0.23	0	0	0	0	1.08	0.25	0	0	0	0	0	0	0	0	0.1	0	0	0	Control
Staphylococcus aureus mupB conferring resistance to mupirocin	0	0	0	0	0	0	0	0	0	0	0	0	0	0	0	0	0	0	0	0	0	0	0	0	0	0	0	0	0	0	0	0	0	0	0	0	0	0	0	0	0	0	0	0	0	0	0	Control
Staphylococcus aureus norA	0	0	0	0	0	0	0	0	0	1.24	0	0	0	0	0	0	0	0	0	0	0	0	0	0	0	0	0	0.42	0	0	0	0	0	0	0	0	0	0	0	0	0	0	0	0	0	0	0	Control
Streptococcus agalactiae mprF	0	0	0	0	0	0	0	0	0	0	0	0	0	0	0	0	0	0	0	0	0	0	0	0	0	0	0	0	2.61	0	0	0	0	0	0	0	0	0	0	0	0	0	0	0	0	0	0	Control
Streptococcus pneumoniae PBP2x conferring resistance to amoxicillin	0	0	0	0	0	0	0	0	0	0	0	0	0	0	0	0	0	0	0	0	0	0	0	0	0	0	0	0	0	0	0	0	0	0	0	0	0	0	0	0	0	0	0	0	0	0	0	Control
Streptococcus pneumoniae parC conferring resistance to fluoroquinolones	0	0	0	0	0	0	0	0	0	0	0	0	0	0	0	0	0	0	0	0	0	0	0	0	0	0	0	0	0	0	0	0	0	0	0	0	0	0	0	0	0	0	0	0	0	0	0	Control
Streptococcus suis chloramphenicol acetyltransferase	0	0	0	0	0	0	0	0	0	0.62	0	0	0	0	0	0	0	0	0	0	0	0	0	0	0	0	0	0	0	0	0	0	0	0	0	0	0	0	0	0	0	0	0	0	0	0	0	Control
Streptomyces lividans cmlR	0	0	0	0	0	0	0	0	0	0	0	0	0	0	0	0	0	0	0	0	0	0	0	0	0	0	0	0	0	0	0	0	0	0	0	0	0	0	0	0	0	0	0	0	0	0	0	Control
Streptomyces rimosus otr(A)	0	0	0	0	0	0	0	0	0	0	0	0	0	0	0	0	0	0	0	0	0	0	0	0	0	0	0	0	0	0	0	0	0	0	0	0	0	0	0	0	0	0	0	0	0	0	0	Control
TEM-1	0	0	0	0	0	0	0	0	0	0	0	0	0	0	0	0	0	0	1	0	0	0	0	0	0	0	0	0	0	0	0	0	0	1.08	0	0	0	0	0	0	0	0	0	0	0	0	0	Control
TEM-102	0	0	0	0	0	0	0	0	0	0	0	0.85	0	0	0	0	0	0	0	0	0	0	0	0	0	0	0	0	0	0	0	0	0	0	0	0	0	0	0	0	0	0	0	0	0	0	0	Control
TEM-105	0	0	0	0	0	0	0	0	0	0	0	0	0	0	0	0	0	0	0	0	0	0	0	0	0	0	0	0	0	0	0	0	0	0	0	0	0	0	0	0	0	0	0	0	0	0	0	Control
TEM-112	0	0	0	0	0	0	0	0	0	0	0	0.37	0	0	0	0	0	0	0	0	0	0	0	0	0	0	0	0	0	0	0	0	0	0	0	0	0	0	0	0	0	0	0	0	0	0	0	Control
TEM-115	0	0	0	0	0	0	0	0	0	1.86	0	0	0	0	0	0	0	0	0	0	0	0	0	0	2.39	0	0	0	0	0	0	0	0	0	0	0	0	0	0	0	0	0	0	0	0	0	0	Control
TEM-116	0	6.1	0.77	0	0	0	3.44	0	6.72	0	0	3475.32	13.56	0	0	5.73	0	0	8.78	0	0	19.3	0	0	0	0	0	0	0	0	3.78	10.96	13.05	0	0	0	0	3.76	5.69	6.38	34.1	27.3	0	0	21.07	0.14	0	Control
TEM-122	0	0	0	0	0	0	0	0	0	0	0	0	0	0	0	0	0	0	0	0.65	0	0	0	0	0	0	0	0	0	0	0	0	0	0	0	0	0	0	0	0	0	0	0	0	0	0	0	Control
TEM-136	0	0	0	0	0	0	0	0	0	0	0	0	0	0	0	0	0	0	0	0	0	0	0	0	0	0	0	0	0	0	0	0	0	0	0	0	0	0	0	0	0	0	0	0	0	0	0	Control
TEM-145	0	0	0	0	0	0	0	0	0	0	0	0.73	0	0	0	0	0	0	0	0	0	0	0	0	0	0	0	0	0	0	0	0	0	0	0	0	0	0	0	0	0	0	0	0	0	0	0	Control
TEM-149	0	0	0	0	0	0	0	0	0	0	0	0	0	0	0	0	0	0	0	0	0	0	0	0	0	0	0	0	0	0	0	0	0	0	0	0	0	0	0	0	0	0	0	0	0	0	0	Control
TEM-150	0	0	0	0	0	0	0	0	0	0	0	1.58	0	0	0	0	0	0	0	0	0	0	0	0	0	0	0	0	0	0	0	0	0	0	0	0	0	0	0	0	0	0	0	0	0	0	0	Control
TEM-155	0	0	0	0	0	0	0	0	0	0	0	0.85	0	0	0	0	0	0	0	0	0	0	0	0	0	0	0	0	0	0	0	0	0	0	0	0	0	0	0	0	0	0	0	0	0	0	0	Control
TEM-157	0	0	0	0	0	0	0	0	0	0	0	0.73	0	0	0	0	0	1.79	0	0	0	0	0	4.35	0	0	0	0	0	0	0	0	0	0	0	0	0	0	0	0	0	0	0	0	0	0	0	Control
TEM-159	0	0	0	0	0	0	0	0	0	0	0	0	0	0	0	0	0	0	0	0	0	0	0	0	0	0.59	0	0	0	0	0	0	0	0	0	0	0	0	0	0	0	0	0	0	0	0	0	Control
TEM-162	0	0	0	0	0	0	0	1.02	0	0	0	1.46	0	0	0	0	0	0	0	0	0	0	0	0	0.24	0	0	0	0	0	0	0	0	0	0	0	0	0	0	0	0	0	0	0	0	0	0	Control
TEM-164	0	0	0	0	0	0	0	0	0	0	0	0.49	0	0	0	0	0	0	0	0	0	0	0	0	0	0	0	0	0	0	0	0	0	0	0	0	0	0	0	0	0	0	0	0	0	0	0	Control
TEM-166	0	0	0	0	0	0	0	0	0	0	0	0	0	0	0	0	0	0	0	0	0	0	0	0	0	0	0	0	0	0.4	0	0	0	0	0	0	0	0	0	0	0	0	0	0	0	0	0	Control
TEM-169	0	0	0	0	0	0	0	0	0	0	0	0	0	0	0	0	0	0	0	0	0	0	0	0	0	0	0	0	0	0	0	0	0	0	0	0	0	0	0	0	0	0	0	0	0	0	0	Control
TEM-171	0	0	0	0	0	1.98	0	0	0	0	0	0.37	0	0	0	0	0	0	0	0	0	0	0	0	0	0	0	0	0.34	0	0	0	0	0	1.77	0	0	0	0	0	0	0	0	3.71	0	0	0	Control
TEM-193	0	0	0	0	0	0	0	0	0	0	0	0.49	0	0	0	0	0	0	0	0	0	0	0	0	0	0	0	0	0	0	0	0	0	0	0	0	0	0	0	0	0	0	0	0	0	0	0	Control
TEM-194	0	0	0	0	0	0	0	0	0	0	0	0	0	0	0	0	0	0	0	0	0	0	0	0	0	0	0	0	0	0	0	0	0	1.08	0	0	0	0	0	0	0	0	0	0	0	0	0	Control
TEM-195	0	0	0	0	0	0	0	0	0	0	0	0	0	0	0	0	0	1.19	0	0	0	0	1.52	0	0	0	0.81	0	0	0	0	0	0	0	0	0	0	0	0	0	0	0	0	0	0	0	0	Control
TEM-197	0	0	0	0	0	0	0	0	0	0	0	0.37	0	0	0	0	0	0	0	0	0	0	0	0	0	0	0	0	0	0	0	0	0	0	0	0	0	0	0	0	0	0	0	0	0	0	0	Control
TEM-198	0	0	0	0	0	0	0	0	0	0	0	0	0	0	0	0	0	0	0	0	0	0	0	0	0	0	0	0	0	0	0	0	0	0	0	0	0	0	0	0	0	0	0.67	0	0	0	0	Control
TEM-205	0	0	0	0	0	0	0	0	0	0	0	0.49	0	0	0	0	0	0	0	0	0	0	0	0	0	0	0	0	0	0	0	0	0	0	0	0	0	0	0	0	0	0	0	0	0	0	0	Control
TEM-207	0	0	0	0	0	0	0	0	0	0	0	0	0	0	0	0	0	0	0	0	0	0	0	0	0	0	0	0	0	0	0	0	0	0	0	0	0	0	0	0	0	0	0	0	0	0	0	Control
TEM-213	0	0	0	0	0	0	0	0	0	0	0	0.24	0	0	0	0	0	0	0	0	0	0	0	0	0	0	0	0	0	0	0	0	0	0	0	0	0	0	0	0	0	0	0	0	0	0	0	Control
TEM-219	0	0	0	0	0	0	0	0	0	0	0	1.22	0	0	0	0	0	0	0	0	0	0	0	0	0	0	0	0	0	0	0	0	0	0	0	0	0	0	0	0	0	0	0	0	0	0	0	Control
TEM-228	0	0	0	0	0	0	0	0	0	0	0	0	0	0	0	0	0	0	0	0	0	0	0	0	0	0	0	0.42	0	0	0	0	0	0	0	0	0	0	0	0	0	0	0	0	0	0	0	Control
TEM-229	0	0	0	0	0	0	0	0	0	0	0	0	0	0	0	0	0	0	0	0	0	0	0	0	0	0	0	0	0	0	0	0	0	0	0	0	0	0	0	0	0	0	0	0	0	0	0	Control
TEM-231	0	0	0	0	0	0	0	0	0	0	0	0	0	0	0	0	0	0	0	0	10.96	0	0	0	0	0	0	0	0	0	0	0	0	0	0	0	0	0	0	0	0	0	0	0	0	0	0	Control
TEM-236	0	0	0	0.91	0	0	0	0	0	0	0	0	0	0	0	0	0	0	0	0	0	0	0	0	0	0	0	0	0	0	0	0	0	0	0	0	0	0	0	0	0	0	0	0	0	0	0	Control
TEM-237	0	0	0	0	0	0	0	0	0	0	0	1.22	0	0	0	0	0	0	0	0	0	0	0	0	0	0	0	0	0	0	0	0	0	0	0	0	0	0	0	0	0	0	0	0	0	0	0	Control
TEM-238	0	0	0	0	0	0	0	0	0	0	0	1.1	0	0	0	0	2.4	0	0	0	0	0	0	0	0	0	0	0	0	0	0	0	0	0	0	0	0	0	0	0	0	0	0	0	0	0	0	Control
TEM-242	0	0	0	0	0	0	0	0	0	0	0	0	0	0	0	0	0	0	0	0	0	0	0	0	0	0	0	0	0	0	0	0	0	0	0	0	0	0	0	0	0	0	0	0	0	0	0	Control
TEM-243	0	0	0	0	0	0	0	0	0	0	0	1.46	0	0	0	0	0	0	0	0	0	0	0	0	0	0	0	0	0	0	0	0	0	0	0	0	0	0	0	0	0	0	0	0	0	0	0	Control
TEM-40	0	0	0	0	0	0	0	0	0	0	0	0	0	0	0	0	0	0	0	0	0	0	0	0	0	0	0	0	0	0	0	0	0	0	0	0	0	0	0	0	0	0	0	0	0	0	0.59	Control
TEM-42	0	0	0	0	0	0	0	0	0	0	0	0	0	0	0	0	0	0	0	0	0	0	0	0	0	0	0	0	0	0	0	0	0	0	0	0	0	0	0	0	0	0	0	0	0	0	0	Control
TEM-49	0	0	0	0	0	0	0	0	0	0	0	0	0	0	0	0	0	0	0	0	0	0	0	0	0	0	0	0.85	0	0	0	0	0	0	0	0	0	0	0	0	0	0	0	0	0	0	0	Control
TEM-5	0	0	0	0	0	0	0	0	0	0	0	0	0	0	0	0	0	0	0	0	0	0	0	0	0	0	0	0	0	0	0	0	0	0	0	0	0	0	0	0	0	0	0	0	0	0	0	Control
TEM-57	0	0	0	0	0	0	0	0	0	0	0	0	0	0	0	0	0	0	0	0	0	0	0	0	0	0	0	0	0	0	0	0	0	0	0	0	0	0	0	0	0	0	0	0.2	0	0	0	Control
TEM-59	0	0	0	0	0	0	0	0	0	0	0	0	0	0	0	0	0	0	0	0	0	0	0	0	0	0	0	0	0	0	0	0	0	0	0	0	0	0	0	0	0	0	0	0	0	0	0	Control
TEM-8	0	0	0	0	0	0	0	0	0	0	0	0	0	0	0	0	0	0	0	0	0	0	0	0	0	0	0	0	0	0	0	0	0	0	0	0	0	0	0	0	0	0	0	0	0	0	0	Control
TEM-91	0	0	0	0	0	0	0	0	0	0	0	0	0	0	0	0	0	0	0	0	0	0	0	0	0	0	0	0	0	0	0	0	0	0	0	0	0	0	0	0	0	0	0	0	0	0	0	Control
TER-1	0	0	0	0	0	0	0	0	0	0	0	0	0	0	0	0	0	0	0	0	0	0	0	0	0	0	0	0	0	0	0	0	0	0	0	0	0	0	0	0	0	0	0	0	0	0	0	Control
THIN-B	0	0	0	0	0	0	0	0	0	0	0	0	0	0	0	0	0	0	0	0	0	0	0	0	0	0	0	0	0	0	0	0	0	0	0	0	0	0	0	0	0	0	0	0	0	0	0	Control
TLA-1	0	0	0	0	0	0	0	0	0	0	0	0	0	0	0	0	0	0	0	0	0	0	0	0	0	0	0	0	0	0	0	0	0	0	0	0	0	0	0	0	0	0	0	0	0	0	0	Control
TaeA	0	0	0	0	0	0	0	0	0	0	0	0	0	0	0	0	0	0	0	0	0	0	0	0	0	0	0	0	0	0	0	0	0	0	0	0	0	0	0	0	0	0	0	0	0	0	0	Control
TolC	0	0	0	0	0	0	0	0	0.12	0	0	0	0	0	0.59	0	0	0	0	0	0	0	0	0	0	0	0	0	0	0	0	0	0	0	0	0	0	0.84	0	0	0	0	0	0	0	0	0	Control
TriA	0	0	0.19	0	0	0	0	0	0	0	0	0	0	0	0	0	0	0	0	0	0	0	0	0	0	0	0	0	0	0	0	0	0	0	0.51	0	0	0	0	0	0	0	0	0	0	0	0	Control
TriB	0	0	0	0	0	0	0	0	0	0	0	0	0	0	0	0	0	0	0	0	0	0	0	0.48	0	0	0	0	0	0	0	0	0	0	0	0	0	0	0.24	0	0	0	0	0	0	0	0.12	Control
TriC	0	0	0.29	0	0	0	0	0.17	0.47	0	0	0.12	0	0	0	0.22	0	0	0	0	0	0	0	0	0.48	0	0	0	0.11	0	0	0	0	0	2.02	0	0.46	0	0.24	0	0	0	0	0.2	0	0	0	Control
Trimethoprim-resistant dihydrofolate reductase DfrA42	0	0	0	0	0	0	0	0	0	0	0	0	0	0	0	0	0	0	0	0	0	0	0	0	0	0	0	0	0	0	0	0	0	0	0	0	0	0	0	0	0	0	0	0	0	0	0	Control
VCC-1	0	0	0	0	0	0	0	0	0	0	0	0	0.42	0	0	0	0	0	0	0	0	0	0	0	0	0	0	0	0	0	0	0	0	0	0	0	0	0	0	0	0	0	0	0	0	0	0	Control
VEB-27	0	0	0	0	0	0	0	0	0	0	0	0	0	0	0	0	0	0	0	0	0	0	0	0	0	0	0	0	0	0	0	0	0	0	0	0	0	0	0	0	0	0	0	0	0	0	0	Control
VHH-1	0	0	0	0	0	0	0	0	0	0	0	0	0	0	0	0	0	0	0	0	0	0	0	0	0	0	0	0	0	0	0	0	0	0	0	0	0	0	0	0	0	0	0	0	0	0	0	Control
VIM-61	0	0	0	0	0	0	0	0	0	0	0	0	0	0	0	0	0	0	0	0	0	0	0	0	0	0	0	0	0	0	0	0	0	0	0	0	0	0	0	0	0	0	0	0	0	0	0	Control
Vibrio anguillarum chloramphenicol acetyltransferase	0	0	0	0	0	0	0	0	0	0	0	0	0	0	0	0	0	0	0	0	0	0	0	0	0	0	0	0	0	0	0	0	0	0	0	0	0	0	0	0	0	0	0	0	0	0	0	Control
YajC	0	0	0	0	0	0.16	0	0	0	0	0	0.12	0	0	0	0	0	0	0	0	0	0	0	0	0	0	0	0	0	0	0	0	0	0	0	0	0	0	0	0	0	0	0	0.2	0	0	0	Control
YojI	0	0	0	0	0	0	0	0	0	0	0	0.37	0	0	0	0	0	0	0	0	0	0	1.52	0	0.24	0	0	0	0	0	0	0	0	0	0	0	0	0.84	0	0	0	0	0	0	0	0	0	Control
aad(6)	0	0	0	0	0	0	0	0	0	0	0	0	0	0	0	0	0	0	0	0	0	0	0	0	0	0	0	0	0	0	0	0	0	0	0	0	0	0	0	0	0	0	0	0	0	0	0	Control
aadA13	0	0	0	0	0	0	0	0	0	0	0	0	0	0	0	0	0	0	0	0	0	0	0	0	0	0	0	0	0	0	0	0	0	0	0	0	0	0	0	0	0	0	0	0	0	0	0	Control
aadA15	0	0	0	0	0	0	0	0	0	0	0	0	0	0	0	0	0	0	0	0	0	0	0	0	0	0	0	0	0	0	0	0	0	0	0	0	0	0	0	0	0	0	0	0	0	0	0	Control
aadA17	0	0	0	0	0	0	0	0	0	0	0	0	0	0	0	0	0	0	0	0	0	0	0	0	0	0	0	0	0	0	0	0	0	0	0	0	0	0	0	0	0.95	0	0	0	0	0	0	Control
aadA21	0	0	0	0	0	0	0	0	0	0	0	0	0	0	0	0	0	0	0	0	0	0	0	0	0	0	0	0	0	0	0	0	0	0	0	0	0.46	0	0	0	0	0	0	0	0	0	0	Control
aadA27	0	0	0	0	0	0	0	0	0	0	0	0	0	0	0	0	0	0	0	0	0	0	0	0	0	0	0	0	0	0	0	0.58	0	0	0	0	0	0	0	0	0	0.38	0	0.1	0	0	0	Control
aadA6	0	0	0	0	0	0	0	0	0	0	0	0	0	0	0	0	0	0	0	0	0	0	0	0	0	0	0	0	0	0	0	0	0	0	0	0	0	0	0	0	0	0	0	0	0	0	0	Control
aadS	0	0	0	0	0	0	0	0.17	0	0	0	0.24	0	0	0	0	0	0	0	0	0	0	0	0	0	0	0	0	0	0	4.72	0	0	0	0.25	0	0	0	0.24	0	0	0	0	0.1	0.38	0	0	Control
abeM	0	0	0	0	0	0	0	0	0	0	0	0	0	0	0	0	0	0	0	0	0	0	0	0	0	0	0	0	0.11	0	0	0	0.93	0	0	0	0	0	0	0	0	0	0	0	0	0	0	Control
abeS	0	0	0	0	0	0	0	0	0	0	0	0	0	0	0	0	0	0	0	0	0	0	0	0	0	0	0	0	0	0	0	0	0.93	0	0	0	0	0	0	0	0	0	0	0	0	0	0	Control
acrB	0	0	0	0	0	0	0	0	0	0	0	0	0	0	0	0	0	0	0	0	0	0	0	0	0.24	0	0	0	0	0	0	0	0	0	0	0	0	1.67	0	0	0	0	0	0	0	0	0	Control
acrD	0	0	0	0	0	0	0	0	0	0	0	0.24	0	0	0	0	0	0	0	0.16	0	0	0	0.48	0	0	0	0	0	0	0	0	0	0	0	0	0	0.42	0	0	0	0	0	0	0	0	0	Control
adeB	0	0	0	0	0	0	0	0	0	0	0	0	0	0	0	0	0	0	0	0	0	0	0	0	0	0	0	0	0	0	0.24	0	0	0	0	0	0	0	0	0	0	0	0	0	0	0	0	Control
adeF	0	0	0	0	0	0	0	0	0	0	0	0	0	0	0	0	0	0	0	0	0	0	0	0	0	0	0.4	0	0.11	0	0.24	0	0	1.08	0	0	0	0	0	0	0	0	0	0	0	0	0	Control
adeG	0	0	0	0	0	0	0	0	0	0	0	0	0	0	0	0	0	0	0	0	0	0	0	0	0	0	0	0	0.23	0.2	0	0	0	0	0	0	0	0	0	0	0	0	0	0	0	0	0	Control
adeH	0	0	0	0	0	0	0	0	0	0	0	0	0	0	0	0	0	0	0	0	0	0	0	0	0	0	0	0	0.11	0	0	0	0	0	0	0	0	0	0	0	0	0	0	0	0	0	0	Control
adeJ	0	0	0.1	0	0	0	0	0	0	0	0	0	0	0	0	0	0	0	0	0	0	0	0	0	0	0	0	0	0.11	0	0	0	0	0	0.25	0	0	0	0	0	0	0	0	0	0	0	0	Control
adeK	0	0	0	0	0	0	0	0	0	0	0	0	0	0	0	0	0	0	0	0	0	0	0	0	0	0	0.4	0	0.11	0	0	0	0	0	0	0	0	0	0	0	0	0	0	0	0	0	0	Control
adeN	0	0	0	0	0	0	0	0	0	0	0	0	0	0	0	0	0	0	0	0	0	0	0	0	0	0	0	0	0	0	0	0	0.93	0	0	0	0	0	0	0	0	0	0	0	0	0	0	Control
adeR	0	0	0	0	0	0	0	0	0	0	0	0	0	0	0	0	0	0	0	0	0	0	0	0	0	0	0	0.42	0	0	0	0	0	0	0	0	0	0	0	0	0	0	0	0	0	0	0	Control
adeS	0	0	0	0	0	0	0	0	0	0	0	0	0	0	0	0	0	0	0	0	0	0	0	0	0	0	0	0	0	0	0	0.58	0.93	0	0	0	0	0	0	0	0	0	0	0	0	0	0	Control
almE	0	0.31	0	0	0	0	0	0	0	0	0	0	0	0	0	0	0	0	0	0	0	0	0	0	0	0	0	0	0	0	0	0	0	0	0	0	0	0	0	0	0	0	0	0	0	0	0	Control
almG	0	0	0	0	0	0	0	0	0	0	0	0	0	0	0	0	0	0	0	0	0	0	0	0	0	0	0	0	0	0	0	0	0	0	0	0	0	0	0	0	0	0	0	0	0	0	0	Control
amrB	0	0.31	0	0	0	0	0	0	0	0	0	0	0	0	0	0	0	0	0	0	0	0	0	0	0	0	0	0	0	0	0	0	0	0	0	0	0	0	0	0	0	0	0	0.2	0	0	0	Control
apmA	0	0	0	0	0	0	0	0	0	0	0	0	0	0	0	0	0	0	0	0	0	0	0	0	0	0	0	0	0	0	0	0	0	0	0	0	0	0	0	0	0	0	0	0	0	0	0	Control
arlS	0	0	0	0	0	0	0	0	0	0	0	0	0	0	0	0	0	0	0	0	0	0	0	0	0	0	0	0	0	0	0	0	0	0	0	0	0	0	0	0	0	0	0.33	0	0	0	0	Control
arnA	0	0.31	0.19	0	0	0.33	0	0.34	0.35	0	0	0	0.42	0	0	0	0	0	0	0	0	0	1.52	0.97	0	0	0	0	0.11	0	0	0	0	0	0.51	0	0	0	0	0	0	0	0	0.2	0	0	0.36	Control
arr-4	0	0	0	0	0	0	0	0	0	0	0	0	0	0	0	0	0	0	0	0	0	0	0	0	0	0	0	0	0	0	0	0	0	0	0	0	0	0	0	0	0	0	0	0	0	0	0	Control
bacA	0	0	0	0	0	0	0	0	0	0	0	0	0	0	0	0	0	0	0	0	0	0	0	0	0	0.59	0	0	0	0	0	0	0	0	0	0	0	0	0	0	0	0	0	0	0	0	0	Control
baeR	0	0	0	0	0	0	0	0	0	0	0	0	0	0	0	0	0	0	0	0	0	0	0	0	0	0	0	0	0	0	0	0	0	0	0	0	0	0	0.24	0	0	0	0.33	0	0	0	0	Control
baeS	0	0	0	0	0	0	0	0	0	0	0	0	0	0	0	0	0	0	0	0	0	0	0	0	0	0	0	0	0	0	0	0	0	0	0	0	0	0.42	0	0	0	0	0	0	0	0	0	Control
basS	0	0	0.29	0	0	0.16	0	0	0.12	0	0	0	0	0	0	0	0	0	0.25	0	0	0	0	0	0	0	0	0	0	0	0	0	0	0	0	0	0	0	0	0	0	0	0	0	0	0.14	0	Control
bcr-1	0	0	0.1	0	0	0.16	0	0	0.12	0	0	0	0	0	0	0	0	0	0	0	0	0	0	0	0	0	0	0	0	0	0.24	0	0	0	0.76	0	0	0	0	0.46	0	0	0	0	0.38	0	0	Control
bcrA	0	0	0	0	0	0	0	0	0	0	0	0	0	0	0	0	0	0	0	0	0	0	0	0	0	0	0	0	0	0	0	0	0	0	0	0	0	0	0	0	0	0	0	0	0	0	0	Control
bmr	0	0	0	0	0	0	0	0	0	0	0	0	0	0	0	0	0	0	0	0	0	0	0	0	0	0	0	0	0	0	0	0	0	0	0	0	0	0	0	0	0	0	0	0	0	0	0	Control
carA	0	0	0	0	0	0	0	0	0	0	0	0	0	0	0	0	0	0	0	0	0	0	0	0	0	0	0	0	0	0	0	0	0	0	0	0	0	0	0	0	0	0	0	0	0	0	0	Control
catB9	0	0	0	0	0	0	0	0	0	0	0	0	0	0	0	0	0	0	0	0	0	0	0	0	0	0	0	0	0	0	0	0	0	0	0	0	0	0	0	0	0	0	0	0	0	0	0	Control
catI	0	0	0	0	0	0	0	0	0	0	0	0	0	0	0	0	0	0	0	0	0	0	3.04	0	0	0	0	0	0	0	0.24	0	0	0	0	0	0	0	0	0	0	0	0	0.1	0	0	0	Control
catII	0	0	0	0	0	0	0	0	0	1.24	0	0	0	0	0	0	0	0	0	0	0	0	0	0	0	0	0	0	0	0	0	0	0	0	0	0	0	0	0	0	0	0	0	0	0	0	0	Control
catIII	0	0	0	0	0	0	0	0	0	0	0	0	0	0	0	0	0	0	0	0	0	0	0	0	0	0	0	0	0	0	0	0	0	0	0	0	0	0	0	0	0	0	0	0	0	0	0	Control
catP	0	0	0	0	0	0	0	0	0	0	0	0	0	0	0	0	0	0	0	0	0	0	0	0	0	0	0	0	0	0	0	0	0	0	0	0	0	0	0	0	0	0	0	0	0	0	0	Control
catQ	0	0	0	0	0	0	0	0.17	0	9.28	0	1.34	0	0	0	0.66	0	0	0	0	0	0	0	0	0.72	2.34	17.4	0	0.57	0	0	0	0	0	0	0	0	0.42	0.24	0	0	0	0	0	0	0	0	Control
catS	0	0	0	0	0	0	0	0	0	0	0	0	0	0	0	0	0	0	0	0	0	0	0	0	0	0	0	0	0	0	0	0	0	0	0	0	0	0	0	0.46	0	0	0	0	0.75	0	0.36	Control
cdeA	0	0	0	0	0	0	0	0	0	0	0	0	0	0	0	0	0	0	0	0	0	0	0	0	0	0	0	0	0	0	0	0	0	0	0	0	0	0	0	0	0	0	0	0	0	0	0	Control
ceoA	0	0	0	0	0	0	0	0	0	0	0	0	0	0	0	0	0	0	0	0	0	0	0	0	0	0	0	0	0	0	0	0	0	0	0	0	0	0	0	0	0	0	0	0	0	0	0	Control
ceoB	0	1.53	0	0	0	0	0	0	0.71	2.47	0	0	0	0	0	0	0	0	0.25	0	0	0	0	0	0.48	0	0.81	0.85	0.34	0	0	0	0	0	2.53	0	0	1.25	0	1.37	0	0	0	1.1	0	0	0	Control
cfrC	0	0	0	0	0	0	0	0	0	0	0	0	0	0	0	0	0	0	0	0	0	0	0	0	0	0	0	0	0	0	0	0	0	0	0	0	0	0	0	0	0	0	0	0	0	0	0	Control
cfrE	0	0	0	0	0	0	0	0	0	0	0	0	0	0	0	0	0	0	0	0	0	0	0	0	0	0	0	0	0	0	0	0	0	0	0	0	0	0	0	0	0	0	0	0	0	0	0	Control
chrB	0	0	0	0	0	0	0	0	0	0	0	0	0	0	0	0	0	0	0	0	0	0	0	0	0	0	0	0	0	0	0	0	0	0	0	0	0	0	0	0	0	0	0	0	0	0	0	Control
cipA	0	0	0	0	0	0	0	0	0	0	0	0	0	0	0	0	0	0	0	0	0	0	0	0	0	0	0	0	0	0	0	0	0	0	0	0	0	0	0	0	0	0	0	0	0	0	0	Control
clbB	0	0	0	0	0	0	0	0	0	0	0	0	0	0	0	0	0	0	0	0	0	0	0	0	0	0	0	0	0	0	0	0	0	0	0	0	0	0	0	0	0	0	0	0	0	0	0	Control
cmeB	0	0	0	0	0	0	0	0	0	0	0	0	0	0	0	0	0	0	0	0	0	0	0	0	0	0	0	0	0	0	0	0	0	0	0	0	0	0	0	0	0	0	0	0	0	0	0	Control
cmlA6	0	0	0	0	0	0	0	0	0	0	0	0	0	0	0	0	0	0	0	0	0	0	0	0	0	0	0	0	0	0	0	0	0	0	0	0	0	0	0	0	0	0	0	0	0	0	0	Control
cmlA9	0	0	0	0	0	0	0	0	0	0	0	0	0	0	0	0	0	0	0	0	0	0	0	0	0	0	0	0	0	0	0	0	0	0	0	0	0	0	0	0	0	0	0	0	0.38	0	0	Control
cmx	0	0	0.29	3.32	0	0.16	0	0	0.24	0	0	0	0	1.11	2.97	1.1	0	0	0	0	0	0	0	0	38.73	1.76	0.81	0	0.57	0	0	0	0	1.08	0	0	3.21	0	0	11.39	10.42	4.23	0.67	0	0.38	0.84	0	Control
cprR	0	0	0.19	0	0	0.16	0	0	0	0	0	0	0	0	0	0	0	0	0	0	0	0	0	0	0	0	0	0	0	0	0	0	0	0	0	0	0	0	0	0	0	0	0	0	0	0	0	Control
cprS	0	0	0.1	0	0	0	0	0	0	0	0	0	0	0	0	0	0	0	0	0	0	0	0	0	0	0	0	0	0	0	0	0	0	0	0.51	0	0	0	0	0	0	0	0	0	0	0	0	Control
cpxA	0	0	0	0	0	0.16	0	0	0	0	0	0.24	0	0	0	0	0	0	0	0	0	0	0	0	0	0	0	0	0	0	0	0	0	0	0	0	0	0	0	0	0	0	0	0	0	0	0	Control
dfrA1	0	0	0	0	0	0	0	0.17	0	0	0	0	0	0	0	0	0	0	0	0	0	0	0	0	0	0	0	0	0	0	0	0	0	0	0	0	0	0	0.24	0	0	0	0	0	0	0	0	Control
dfrA12	0	0	0	0	0	0	0	0	0	0	0	0.12	0	0	0	0	0	0	0	0	0	0	0	0	0	0	0	0	0	0	0	0	0	0	0	0	0	0	0	0	0	0	0	0	0	0	0	Control
dfrA15	0	0	0	0	0	0	0	0	0	0	0	0	0	0	0	0	0	0	0	0	0	0	0	0	0	0	0	0	0	0	0	0	0	0	0	0	0	0.42	0	0	0	0	0	0	0	0	0	Control
dfrA18	0	0	0	0	0	0	0	0	0	0	0	0	0	0	0	0	0	0	0	0	0	0	0	0	0	0	0	0	0	0	0	0	0	0	0	0	0	0	0	0	0	0	0	0	0	0	0	Control
dfrA19	0	0	0	0	0	0	0	0	0	0	0	0	0	0	0	0	0	0	0	0	0	0	0	0	0	0	0	0	0	0	0	0	0	0	0	0	0	0	0	0	0	0	0	0	0	0	0	Control
dfrA20	0	0	0	0	0	0	0	0	0	0	0	0	1.69	0	0	0	0	0	0	0	0	0	0	0	0	0	0	0	0	0	0	0	0	0	0	0	0	0	0	0	0	0	0	0	0	0	0	Control
dfrA24	0	0	0	0	0	0	0	0	0	0	0	0	0	0	0	0	0	0	0	0	0	0	0	0	0	0	0	0	0	0	0	0	0	0	0	0	0	0	0	0	0	0	0	0	0	0	0	Control
dfrA3	0	0	0	0	0	0	0	0	0	0	0	0	0	0	0	0	0	0	0	0	0	0	0	0	0	0	0	0	0	0	0	0	0	0	0	0	0	0	0	0	0	0	0	0	0	0	0	Control
dfrA32	0	0	0	0	0	0	0	0	0	0	0	0	0	0	0	0	0	0	0	0	0	0	0	0	0	0	0	0	0	0	0	0	0	0	0	0	0	0	0	0	0	0	0	0	0	0	0	Control
dfrA3b	0	0	0	0	0	0	0	0	0	0	0	0	0	0	0	0	0	0	0	0	0	0	0	0	0	0	0	0	0	0	0	0	0	0	0	0	0	0	0	0	0	0	0	0	0	0	0	Control
dfrA7	0	0	0	0	0	0	0	0	0	0	0	0	0	0	0	0	0	0	0	0	0	0	0	0	0	0	0	0	0	0	0	0	0	0	0	0	0	0	0	0	0	0	0	0	0	0	0	Control
dfrB1	0	0	0	0	0	0	0	0	0	0	0	0	0	0	0	0	0	0	0	0	0	0	0	0	0	0	0	0	0	0	0	0	0	0	0	0	0	0	0	0	0	0	0	0	0	0	0	Control
dfrC	0	0	0	0	0	0	0	0	0	0	0	0	0	0	0	0	0	0	0	0	0	0	0	0	0	0	0	0	0	0	0	0	0	0	0	0	0	0.42	0	0	0	0	0.33	0	0	0	0	Control
dfrD	0	0	0	0	0	0	0	0	0	0	0	0	0	0	0	0	0	0	0	0	0	0	0	0	0	0	0	0	0	0	0	0	0	0	0	0	0	0	0	0	0	0	0	0	0	0	0	Control
dfrG	2.14	0	0	0	0	0	0	0	0	0	0	0	0	0	0	0	0	0	0	0	0	0	0	0	0	0	0	0	0	0	0	0	0	0	0	0	0	1.67	0	15.04	0	0	0	0	0	0.7	0	Control
efmA	0	0	0	0	0	0	0	0	0	0	0	0	0	0	0	0	0	0	0	0	0	0	0	0	0	0	0	0	0	0	0	0	0	0	0	0	0	0	0	0	0	0	0	0	0	0	0	Control
efpA	0	0	0	0	0	0	0	0	0	0	0	0	0	0	0	0	0	0	0	0	0	0	0	0	0	0	0	0	0	0	0	0	0	0	0	0	0	0	0	0	0	0	0	0	0	0	0	Control
efrB	0	0	0	0	0	0	0	0	0	2.47	0.62	0	0.42	0	0	0	0	0	0	0	0	0	0	2.41	0	0	0	0	0	0	0	2.88	0	0	0	0	0	0	0	0	0	0	0	0	0	0	0	Control
emeA	0	0	0	0	0	0	0	0	0	0	0	0	0	0	0	0	0	0	0	0	0	0	0	0	0	0	0	0	0	0	0	0	0	0	0	0	0	0	0	0	0	0	0	0	0	0	0	Control
emrA	0	0	0	0	0	0	0	0	0	0	0	0	0	0	0	0	0	0	0	0	0	0	0	0	0	0	0	0	0	0	0	0	2.8	0	0	0	0	0.84	0	0	0	0	0	0	0	0	0	Control
emrB	0	0	0	0	0	0	0	0	0	0	0	0	0	0	0	0	0	0	0	0	0	0	0	0	0	0	0	0	0	0	0	0	0	0	0.25	0	0	0	0	0	0	0	0	0	0	0	0	Control
emrK	0	0	0	0	0	0	0	0	0	0	0	0	0	0	0	0	0	0	0	0	0	0	0	0	0	0	0	0	0	0	0	0	0	0	0	0	0	0.42	0	0	0	0	0	0	0	0	0	Control
emrY	0	0	0	0	0	0	0	0	0	0	0	0	0	0	0	0	0	0	0	0	0	0	0	0	0	0	0	0	0	0	0	0	0	0	0	0	0	0.42	0.24	0	0	0	0	0	0	0	0	Control
emtA	0	0	0	0	0	0	0	0	0	0	0	0	0	0	0	0	0	0	0	0	0	0	0	0	0	0	0	0	0	0	0	0	0	0	0	0	0	0	0	0	0	0	0	0	0	0	0	Control
eptA	0	0	0	0	0	0	0	0	0.12	0	0	0	0	0	0	0	0	0	0	0	0	0	0	0	0	0	0	0	0	0	0	0	0	0	0	0	0	0	0.24	0	0	0	0	0	0	0.14	0	Control
erm(32)	0	0	0	0	0	0	0	0	0	0	0	0	0	0	0	0	0	0	0	0	0	0	0	0	0	0	0	0	0	0	0	0	0	0	0	0	0	0	0	0	0	0	0	0	0	0	0	Control
erm(46)	0	0	0	0	0	0	0	0	0	0	0	0	0	0	0	0	0	0	0	0	0	0	0	0	0	0	0	0	0	0	0	0	0	0	0	0	0	0	0	0	0	0	0	0	0	0	0	Control
evgS	0	0	0	0	0	0	0	0	0	0	0	0	0	0	0	0	0	0	0	0	0	0	0	0	0	0	0	0	0	0	0	0	0	0	0	0	0	1.25	0.24	2.28	0	0	0	0	0	0	0	Control
farA	0	0	0	0	0	0	0	0	0	0	0	0	0	0	0	0	0	0	0	0	2.19	0	0	0	0	0	0	0	0	0	0	0	0	0	0	0	0	0	0	0	0	0	0	0	0	0	0.12	Control
farB	0	0	0	0	0	0	0	0	0	0	0	0	0	0	0	0	0	0	0	0	0	0	0	0	0	0	0	0	0	0	0	0	0	0	0	0	0	0	0	0	0	0	0	0	0	0	0	Control
fexA	0	0	0	0	0	0	0	0	0	0	0	0	0	0	0	0	0	0	0	0	0	0	0	0	0	0	0	0	0	0	0	0	0	0	0	0	0	0	0	0	0	0	0	0	0	0	0	Control
floR	0	0	0	0	0	0	0	0	0	0	0	0	0	0	0	0	0	0	0	0	0	0	0	0	0	0	0	0	0	0	0	0	0	0	0	0	0	0	0	0	0.95	0	0	0	0	0	0	Control
fosA5	0	0	0	0	0	0	0	0	0	0	0	0	0	0	0	0	0	0	0	0	0	0	0	0	0	0	0	0	0	0	0	0	0	0	0	0	0	0	0	0	0	0	0	0	0	0	0	Control
fusB	0	0	0	0	0	0	0	0	0	0	0	0	0	0	0	0	0	0	0	0	0	0	0	0	0	0	0	0	0	0	0	0	0.93	0	0	0	0	0	0	0	0	0	0	0	0.38	0	0	Control
fusC	0	0	0	0	0	0	0	0	0	0	0	0	0	0	0	0	0	0	0	0	0	0	0	0	0	0	0	0	0	0	0	0	0	0	0	0	0	0	0	0	0	0	0	0	0	0	0	Control
fusH	0	0	0	0	0	0	0	0	0	0	0	0	0	0	0	0	0	0	0	0	0	0	0	0	0	0	0	0	0	0	0	0	0	0	0	0	0	0	0	0	0	0	0	0	0	0	0	Control
gadW	0	0	0	0	0	0	0	0	0	0	0	0	0	0	0	0	0	0	0.25	0	0	0	0	0	0	0	0	0	0	0	0	0	0	0	0	0	0	0	0	0	0	0	0	0	0	0	0	Control
gadX	0	0	0	0	0	0	0	0	0	0	0	0	0	0	0	0	0	0	0	0	0	0	0	0	0	0	0	0	0	0	0	0	0	0	0.25	0	0	0	0	0	0	0	0	0	0	0	0	Control
gimA	0	0	0	0	0	0	0	0	0	0	0	0	0	0	0	0	0	0	0	0	0	0	0	0	0	0	0	0	0	0	0	0	0	0	0	0	0	0	0	0	0	0	0	0	0	0	0	Control
hmrM	0	0	0	0	0	0	0	0	0	0	0	0	0	0	0	0	0	0	0	0	0	0	0	0	0	0	0	0	0.11	0.8	0	0	0	0	0	0	0	0	0	0	0	0.38	0	1.4	0	0	0	Control
kdpD	0	0	0	0	0	0	0	0	0	0	0	0	0	0	0	0	0	0	0	0	0	0	0	0	0	0	0	0.42	0	0	0	0.58	0	0	0	0	0	0	0	0	0	0	0	0	0	0	0	Control
lmrB	0	0	0	0	0	0	0	0	0	0	0	0	0	0	0	0	0	0	0	0	0	0	0	0	0	0	0	0	0	0	0	0	0	0	0	0	0	0	0	0	0	0	0	0	0	0	0	Control
lmrD	1.6	1.22	0	1.21	0	0.16	1.43	0.34	0.35	1.24	1.85	1.95	0	1.11	2.97	0	0	3.57	1.51	0.16	0	1.15	0	0	0	2.93	0	1.27	0.23	1.79	0	0	0.93	2.15	0	4.36	2.75	0	0	0	0	0.38	0	0.4	0	0	0.48	Control
lnuA	0	0	0	0	0	0	0	0.17	0	0	0	0	0	0	0	0	0	0	0	0	0	0	0	0	0	0	0	0	0	0	0	0	0	0	0	0	0	0	0	0	0	0	0	0	0	0	0	Control
lnuC	0	0	0	0	0	0	0	0	0	0	0	0.37	0	0	0	0	0	0	0	0	0	0	0	0	0.48	0	0	0	0	0	0	0	0	0	0	0	0	0	0	0	0	0	0	0	0	0	0	Control
lsaA	0	0	0	0	0	0	0	0	0	0	0	0	0	0	0	0	0	0	0	0	0	0	0	0	0	0	0	0	0	0	0	0	0	0	0	0	0	0	0	0	0	0	0	0	0	0	0	Control
lsaB	0	0	0	0	0	0	0	0	0.24	0	0	0	0	0	0	0	0	0	0	0	0	0	0	0	0	0	0	0	0	0	0.47	0	0	0	0	0	0	0	0	0	0	0	0	0	0	0	0	Control
lsaC	10.15	4.88	0	6.94	4.89	3.3	8.3	12.06	0.35	136.7	455.59	16.08	3.81	28.85	30.91	2.65	0	4.17	1.25	11.14	6.57	4.09	0	14.97	9.32	5.85	46.54	1.69	16.68	4.98	0	5.19	55	3.23	0.25	10.7	0.92	7.53	0.95	0	0	2.31	3.01	10.32	0.38	0	7.84	Control
macA	2.14	0	0	0	0.44	0	0	0.17	0	0	0	0.12	0	0	0	1.98	2.4	0	2.51	0.16	0	0.13	0	0	0	0	0.4	0	0.11	0	0	0	1.86	0	2.02	0.4	1.38	0	0	0	0	0	0.67	0	0	0	0	Control
macB	11.22	3.36	0	0	2.22	0	1.72	1.02	1.06	14.85	1.23	1.71	1.69	11.65	18.43	8.38	0	8.34	10.79	0.97	0	0.89	1.52	1.93	0	0	1.21	0	0.45	1	0	0	15.85	0	3.54	2.38	7.79	2.51	0	1.82	0	0	5.01	0.5	0	0	0.95	Control
mdeA	0	0	0	0	0	0	0	0	0	0	0	0	0	0	0	0	0	0	0	0	0	0	0	0	0	0	0	0	0	0	0	0	0	0	0	0	0.46	0	0	0	0	0	0	0	0	0	0	Control
mdsA	0	0	0	0	0	0	0	0	0	0	0	0	0	0	0	0	0	0	0	0	0	0	0	0	0	0	0	0	0	0	0	0	0	0	0	0	0	0	0	0	0	0	0	0	0	0	0	Control
mdsB	0	0	0	0	0	0	0	0	0	0	0	0	0	0	0	0	0	0	0	0	0	0	0	0	0	0	0	0	0	0	0	0	0	0	0	0	0	0	0	0	0	0	0	0	0	0	0	Control
mdtA	0	0	0	0	0	0	0	0	0	0	0	0	0	0	0	0	0	0	0.25	0	0	0	0	0	0	0	0	0	0	0	0	0	0	0	0	0	0	0	0	0	0	0	0	0	0	0	0	Control
mdtB	0	0	0	0	0	0	0	0	0	0	0	0.12	0	0	0	0	0	0	0	0	0	0	0	0	0	0	0	0	0	0	0	0	0	0	0	0	0	0.42	0	0	0	0	0	0	0	0	0	Control
mdtC	0	0	0	0	0	0	0	0.17	0	0	0	0	0	0	0	0	0	0	0	0	0	0.13	0	0	0	0	0	0	0	0	0	0	0	0	0	0	0	1.25	0.24	0	0	0	0	0	0	0	0	Control
mdtE	0	0	0	0	0	0	0	0	0	0	0	0	0	0	0	0	0	0	0	0	0	0	0	0	0	0	0	0	0	0	0	0	0	0	0	0	0	0.42	0	0	0	0	0	0	0	0	0	Control
mdtF	0	0	0	0	0	0.16	0	0	0	0	0	0.12	0	0	0	0	0	0	0	0	0	0	0	0	0	0	0	0	0	0	0.24	0	0.93	0	0	0	0	0.42	0.24	0	0	0	0	0	0	0	0	Control
mdtG	0	0	0	0	0	0	0	0	0	0	0	0	0	0	0	0	0	0	0	0	0	0	0	0	0.24	0	0	0	0	0	0	0	0	0	0	0	0	0	0	0	0	0	0	0	0	0	0	Control
mdtH	0	0	0	0	0	0	0	0	0	0	0	0	0	0	0	0	0	0	0	0	0	0	0	0	0	0	0	0	0	0	0	0	0	0	0.25	0	0	0	0	0	0.95	0	0	0	0	0	0	Control
mdtM	0	0	0	0	0	0	0	0	0	0	0	0	0	0	0	0	0	0	0	0	0	0	0	0	0	0	0	0	0	0	0	0	0	0	0	0	0	0.42	0	0	0.95	0	0	0	0	0	0	Control
mdtN	0	0	0	0	0	0	0	0	0	0	0	0	0	0	0	0	0	0	0	0	0	0	0	0	0	0	0	0	0	0	0	0	0	0	0	0	0	0.84	0	0.46	0	0	0	0	0	0	0	Control
mdtO	0	0.61	0	0	0	0	0	0	0	0	0	0	0	0	0	0	0	0	0	0	0	0	0	0	0	0	0	0	0	0	0	0	0	0	0	0	0	0	0	0	0.95	0	0	0	0.38	0	0	Control
mdtP	0	0	0	0	0	0	0	0	0.12	0	0	0	0	0	0	0	0	0	0	0	0	0	0	0	0	0	0	0	0	0	0	0	0	0	0	0	0	0.42	0	0	0	0	0	0	0	0	0	Control
mecA	0	0	0	0	0	0	0	0	0	0	0	0	0	0	0	0	0	0	0	0	0	0	0	0	0	0	0	0	0	0	0	0	0	0	0	0.4	0	0	0	0	0	0	0	0.1	0	0	0	Control
mecB	0	0	0	0	0	0	0	0	0	0	0	0	0	0	0	0	0	0	0	0	0	0	0	0	0	0	0	0	0	0	0	0	0	0	0	0	0	0	0	0	0	0	0	0	0	0	0	Control
mecC	0	0	0	0	0	0	0	0	0	0	0	0	0	0	0	0	0	0	0	0	0	0	0	0	0	0	0	0	0	0	0	0	0	0	0	0	0	0	0	0	0	0	0	0	0	0	0	Control
mecC-type BlaZ	0	0	0	0	0	0	0	0	0	0	0	0	0	0	0	0	0	0	0	0	0	0	0	0	0	0	0	0	0	0	0	0	0	0	0	0	0	0.42	0	0	0	0	0	0	0	0	0	Control
mecI	0	0	0	0.3	0	0	0	0	0	0	0	0	0	0	0	0	0	0.6	0	0	0	0	0	0	0	0	0	0	0	0	0	0	0	0	0	0	0	0	0	0	0	0	0	0	0	0	0	Control
mecR1	0	0.61	0	0	0	0	0	0	0	0.62	0	0	0	0	0	0	0	0	0	0	0	0	0	0	0	0	0	0	0	0	0	0	0	0	0	0	0	0	0	0	0	0	0	0	0	0	0	Control
mefC	0	0	0	0	0	0	0	0	0	0	0	0	0	0	0	0	0	0	0	0	0	0	0	0	0	0	0	0	0	0	0	0	0.93	0	0	0	0	0	0	0	0	0	0	0	0	0	0	Control
mefE	0	0	0	0.6	0.89	0	0	0	0.59	11.13	0	0	0.42	0	0.59	0.22	0	0	0	0	0	0.38	0	0	3.59	14.64	0	0	0	5.77	5.19	1.15	0	0	0	0	0	7.11	0.24	0	0	0	0	0	0.38	0	0	Control
mefH	0	0	0	0	0	0	0	0	0	0	0	0	0	0	0	0	0	0	0	0	0	0	0	0	0	0	0	0	0	0	0	0	0	1.08	0	0	0	0	0	0	0	0	0	0	0	0	0	Control
mel	49.16	104.34	0.48	38.63	5.78	22.25	42.37	10.7	3.54	108.87	102.48	47.27	139.8	206.95	126.61	39.47	45.69	273.32	69.74	35.53	87.65	43.2	24.35	196.08	26.3	96.01	107.25	92.72	28.02	66.87	30.91	290.63	138.9	69.92	28.79	104.59	125.14	98.28	3.79	7.29	0.95	45.37	17.7	17.53	8.66	0.56	27.1	Control
mepA	0	0	0	0	0	0	0	0	0	0	0	0	0	0	0	0	0	0	0	0	0	0	0	0	0	0	0	0	0	0	0	0	0	0	0	0	0	0	0	0	0	0	0	0	0	0	0	Control
mexM	0	0	0.19	0	0	0	0	0	0	0	0	0.24	0	0	0	0	0	0	0	0	0	0	0	0	0	0	0	0	0	0	0	0	0	0	0	0	0	0	0	0	1.89	0	0	0	0	0	0	Control
mexN	0	0	0.19	0	0	0	0.29	0	1.18	0	0	0.49	0	0	0	0.66	0	0	0	0	0	0	0	0.48	0.48	0	0	0	0	0	0.47	0	0	0	1.77	0	0	0	0	0.91	0	0	0	0.3	0	0.14	0.24	Control
mexP	0	0	0.48	0	0	0	0.29	0	0.24	0	0	0.12	0	0	0	0	0	0	0	0	0	0	0	0	0	0	0	0	0	0	0	0	0	0	0	0	0	0	0	0	0	0	0	0	0	0	0	Control
mexQ	0	0	0.29	0	0	0	0	0.17	1.06	0	0	0.73	0.42	0	0	0.44	0	0	1.51	0	0	0	0	0	0	0	0	0	0	0	0	0	0	0	3.54	0	0.92	0	0	1.82	2.84	0.38	0	0.3	0	0	0.12	Control
mexX	0	0	0	0	0	0.16	0	0	0.24	0	0	0.24	0	0	0	0	0	0	0.25	0	0	0	0	0.48	0	0	0	0	0	0	0	0	0	0	0.25	0	0	0	0	0.46	0	0	0	0	0	0	0	Control
mexY	0	0	0.39	0	0	0.16	0	0.34	0.47	0	0	0.49	0	0	0	0	0	0	0.75	0	0	0	0	1.45	0	0	0	0	0	0	0.94	0	0	0	0.76	0	0	0	0	0	0.95	0.38	0	0.4	0.38	0	0	Control
mgrA	0	0	0	0	0	0	0	0	0	0	0	0	0	0	0	0	0	0	0	0	0	0	0	0	0	0	0	0.42	0	0	0	0	0	0	0	0	0	0	0	0	0	0	0	0	0	0	0	Control
mgtA	0	0	0	0	0	0	0	0	0	0	0	0	0	0	0	0	0	0	0	0	0	0	0	0	0	0	0	0	0	0	0	0	0	0	0	0	0	0	0	0	0	0	0	0	0	0	0	Control
mphA	0	0	0	0	0	0	0	0	0	0	0	0.12	0	0	0	0	0	0	0	0	0	0	0	0	0	0	0	0.42	0	0	0	0	0	0	0	0	0	0	0	0	0	0.38	0	0	0	0	0	Control
mphC	0	0.31	0	0	0	0	0	0	0.47	0	0	0	0	0	0	0	0	0	0	0	0	0	0	0	0	0	0	0	0	0	0	0	0	0	0	0	0	0.42	0	0	0	0	0	0	0	0	0	Control
mphE	0	0.31	0	0	0	0	0	0	0	0	0	0	0	1.11	0	0	0	0	0	0	0	0	0	0	0	0	0	0	0	0	0	0	0	0	0	0	0.46	0	0	0	0	0.38	0	0	0	0	0	Control
mphG	0	0	0	0	0	0	0	0	0	0	0	0	0	0	0	0	0	0	0	0	0	0	0	0	0	0	0	0	0	0	0	0	0	0	0	0	0	0	0	0.91	0	0	0	0	0	0	0	Control
mphN	0	0	0	0	0	0	0	0	0	0	0	0	0	0	0	0	0	0	0	0	0	0	0	0	0	0	0	0	0	0	0	0	0	0	0	0	0	0	0	0	0	0	0	0	0	0	0	Control
mreA	0	0	0	0	0	0	0	0	0	0	0	0	0	0	0	0	0	0	0	0	0	0	0	0	0	0	0	0	0.34	0	0	0	0	0	0	0	0	0	0	0	0	0	0	0	0	0	0	Control
msbA	0	0	0.1	0	0	0	0	0	0	0	0	0	0	0	0	0	0	0	0	0	0	0	0	0	0	0	0	0	0	0	0	0	0	0	0	0	0	0.84	0.24	0	0	0	0	0	0	0	0	Control
msr(G)	0	0	0	0	0	0	0	0	0	0	0	0	0	0	0	0	0	0	0	0	0	0	0	0	0	0	0	0	0	0	0	0	0	0	0	0	0	0	0	0	0	0	0	0	0	0	0	Control
msr(I)	0	0	0	0	0	0	0	0	0	0	0	0	0	0	0	0	0	0	0	0	0	0	0	0	0	0	0	0	0	0	0	0	0	0	0	0	0	0	0	0	0	0	0	0	0	0	0	Control
msrA	0	0	0	0	0	0	0	0	0.12	0	0	0	0	0	0	0	0	0	0	0	0	0	0	0.97	0	0	0	0	0	0	0	0	0	0	0	0	0	0	0.47	0	0	0	0	0	0	0	0	Control
msrC	0	0	0	0	0	0	0	0	0	0	0	0	0	0	0	0	0	0	0	0	0	0	0	0	0	0	0	0	0	0	0	0	0	0	0	0	0	0	0	0	0	0	0	0	0	0	0	Control
msrE	0	0.61	0.29	0	0	0	0	0	0	0	0	0	0	1.11	0	0	0	0	0	0	0	0.13	0	0	0	0	0	0	0	0	0	0	0	0	0	0	0	0	0.47	0	0	0.38	0	0	0	0	0	Control
msrH	0	0	0	0	0	0	0	0	0	0	0	0	0	0	0	0	0	0	0	0	0	0	0	0	0	0	0	0	0	0	0	0	0	0	0	0	0	0	0	0	0	0	0	0	0	0	0	Control
mtrC	1.6	0	0	0.3	0.44	0.16	0	0	0	9.9	0.62	0.49	0	5.55	8.92	4.19	0	2.38	5.02	0	0	0.38	3.04	0	0	0	0	0	0	0.2	0	0	6.53	0	0.51	0.79	2.75	2.09	0.24	0	0	0	0	0.2	0	0	0.12	Control
mtrD	39.54	1.53	0	0	1.33	0	0	1.02	0.24	42.06	2.47	2.19	0	16.64	29.72	40.13	0	16.67	27.6	3.39	2.19	0.64	18.26	0.97	0	0	5.67	0	0.91	1.19	0	0	31.7	0	1.77	1.98	15.59	5.02	0	0	0	0	7.35	0.5	0.75	0	1.43	Control
mtrE	3.74	0	0	0	0	0	0	0	0	0	0	0.24	0	0	0	0	0	2.38	3.26	0	0	0	0	0	0	0	0	0	0	0	0	0	0	0	0	0	0	0	0	0	0	0	0	0	0	0	0	Control
myrA	0	0	0	0	0	0	0	0	0	0	0	0	0	0	0	0	0	0	0	0	0	0	0	0	0	0	0	0	0	0	0	0	0	0	0	0	0	0	0	0	0	0	0	0	0	0	0	Control
nalC	0	0	0	0	0	0	0	0	0	0	0	0	0	0	0	0	0	0	0	0	0	0	0	0	0	0	0	0	0	0	0	0	0	0	0	0	0	0	0	0	0	0	0	0	0	0	0	Control
nalD	0	0	0	0	0	0	0	0	0	0	0	0	0	0	0	0	0	0	0	0	0	0	0	0	0	0	0	0	0	0	0	0	0	0	0	0	0	0	0	0	0	0	0	0	0	0	0	Control
nimB	0	0	0	0	0	0	0	0	0	0	0	0	0	0	0	0	0	0	0	0	0	0	0	0	0	0	0	0	0	0	0	0	0	0	0	0	0	0	0	0	0	0	0	0	0	0	0	Control
nimH	0	0	0	0	0	0	0	0	0	0	0	0	0	0	0	0	0	0	0	0	0	0	0	0	0	0	0	0	0	0	0	0	0	0	0	0	0	0	0	0	0	0	0	0	0	0	0	Control
nimI	0	0	0	0	0	0	0	0	0	0	0	0	0	0	0	0	0	0	0	0	0	0	0	0	0	0	0	0	0	0	0	0	0	0	0	0	0	0	0	0	0	0	0	0	0	0	0	Control
norA	0	0	0	0	0	0	0	0	0.12	0	0	0	0	0	0	0	0	0	0.25	0	0	0	0	0	0	0	0	0	0	0	0	0	0	0	0	0	0	0	0	0	0	0.38	0	0	0	0.14	0	Control
norC	0	0	0	0	0	0	0	0	0	0	0	0	0	0	0	0	0	0	0	0	0	0	0	0	0	0	0	0	0	0	0	0	0	0	0	0	0	0	0	0	0	0	0	0	0	0	0	Control
novA	0	0	0	0	0	0	0	0	0	0	0	0	0	0	0	0	0	0	0	0	0	0	0	0	0	0	0	0	0	0	0	0	0	0	0	0	0	0	0	0	0	0	0	0	0	0	0	Control
npmA	0	0	0	0	0	0	0	0	0	0	0	0	0	0	0	0	0	0	0	0	0	0	0	0	0	0	0	0	0	0	0	0	0	0	0	0	0	0	0	0	0	0	0	0	0	0	0	Control
oleB	0	0	0	0	0	0	0	0	0	0	0	0	0	0	0	0	0	0	0	0	0	0	0	0	0	0	0	0	0	0	0	0	0	0	0	0	0	0	0	0	0	0	0	0	0	0	0	Control
oleD	0	0	0	0	0	0	0	0	0	0	0	0	0	0	0	0	0	0	0	0	0	0	0	0	0	0	0	0	0	0	0	0	0	0	0	0	0	0	0	0	0	0	0	0	0	0	0	Control
opmE	0	0	0	0.3	0	0	0.29	0	0	0	0	0	0.42	0	0	0	0	0	0	0	0	0	0	0	0	0	0	0	0	0.2	0	0	0	0	0	0	0	0	0	0	0.95	0	0	0	0.38	0	0.12	Control
optrA	0	0	0	0	0	0	0	0	0	0	0	0	0	0	0	0	0	0	0	0	0	0	0	0	0	0	0	0	0	0	0	0	0	0	0	0	0	0	0	0	0	0	0	0	0	0	0	Control
oqxB	0	0	0	0	0	0	0	0	0	0	0	0	0	0	0	0	0	0	0	0	0	0	0	0.97	0	0	0	0	0	0	0	0	0	0	1.26	0	0	0	0	0	0	0	0	0	0	0	0	Control
otr(B)	0	0	0	0	0	0	0	0	0	0	0	0	0	0	0	0	0	0	0	0	0	0	0	0	0	0	0	0	0	0	0	0	0	0	0	0	0	0	0	0	0	0	0	0	0	0	0	Control
patA	1.6	46.98	0.39	38.93	0	12.2	38.07	7.47	8.96	26.6	17.29	14.86	5.51	15.53	23.18	6.84	0	31.56	9.78	1.61	28.49	5.88	10.65	18.84	1.67	8.78	14.97	7.62	7.03	15.52	3.78	2.88	30.76	41.95	0	9.11	32.55	27.18	1.9	67.89	0	4.23	0	9.62	4.14	0.98	15.21	Control
patB	0	39.66	0.68	39.53	0	11.54	34.92	10.19	8.13	17.94	6.79	12.18	5.08	14.43	12.48	2.2	0	25.01	8.53	1.29	6.57	6.14	0	14.49	1.91	7.61	7.69	12.28	4.76	4.58	4.96	1.73	24.24	45.18	0	12.68	18.34	38.48	2.84	69.26	0	7.3	0	9.22	3.01	0.7	14.26	Control
pexA	0	0	0	0	0	0	0	0	0	0	0	0	0	0	0	0	0	0	0	0	0	0	0	0	0	0	0	0	0	0	0	0	0	0	0	0	0	0	0	0	0	0	0	0	0	0	0	Control
pgpB	0	0	0	0	0	0	0	0	0	0	0	0	0	0	0	0	0	0	0	0	0	0	0	0	0	0	0	0	0	0	0	0	0	0	0	0	0	0	0	0	0	0	0	0	0	0	0	Control
pmrA	0	16.78	0	21.43	0	5.44	14.89	2.89	4.6	8.04	0	4.51	0.85	3.88	2.38	1.54	0	6.55	1.76	0.16	2.19	0.89	0	5.31	0.48	1.17	1.21	6.35	2.72	1.19	1.42	1.15	6.53	5.38	0	0	10.08	15.47	0.95	44.2	0	3.08	0	5.41	1.51	0.28	5.11	Control
poxtA	0	0	0	0	0	0	0	0	0	0	0	0	0	0	0	0	0	0	0	0	0	0	0	0	0.24	0	0	0	0	0	0	0	0	0	0	0	0	0	0	0	0	0	0	0	0	0	0	Control
qacA	0	0	0	0	0	0	0	0.17	0	0	0	0	0	0	0	0	0	0	0	0	0	0	0	0	0	0	0	0	0	0	0	0	0	0	0	0	0	0	0	0	0	0	0	0	0	0	0	Control
qacB	0	0	0	0	0	0	0	0	0	0	0	0	0	0	0	0	0	0	0	0	0	0	0	0	0	0	0	0	0	0	0	0	0.93	0	0	0	0	0	0	0	0	0	0	0	0	0	0	Control
qacE	0	0	0	0	0	0	0	0	0	0	0	0	0	0	0	0	0	0	0	0	0	0	0	0	0	0	0	0	0	0	0	0	0	0	0	0	0	0	0	0	0	0	0	0	0	0	0	Control
qacEdelta1	0	4.88	0.87	0	0	0.33	0	0	4.24	13.61	0	0.61	0	0	0	1.1	0	0	4.26	0	0	0	1.52	1.93	0.96	0	2.02	2.12	0.45	0	0.94	0	0	0	13.13	0	0.46	0.84	0.71	5.92	3.79	0.38	0	3.61	3.39	0.14	0.59	Control
qacG	0	0	0	0	0	0	0	0	0	0	0	0	0	0	0	0	0	0	0	0	0	0	0	0	0	0	0	0	0	0	0	0	0	0	0	0	0	0	0	0	0	0	0	0	0	0	0	Control
qacJ	0	0	0	0	0	0	0	0	0	0	0	0	0	0	0	0	0	0	0	0	0	0	0	0	0	0	0.4	0	0	0	0.24	0	0	0	0	0	0	0	0.95	1.82	0	0.38	0	0.3	1.88	0	0	Control
ramA	0	0	0	0	0	0	0	0	0	0	0	0	0	0	0	0	0	0	0	0	0	0	0	0	0	0	0	0	0	0	0	0	0	0	0	0	0	0	0	0	0	0	0	0	0	0	0	Control
rgt1438	0	0	0	0	0	0	0	0	0	0	0	0	0	0	0	0	0	0	0	0	0	0	0	0	0	0	0	0	0	0	0	0	0	0	0	0	0	0	0	0	0	0	0	0	0	0	0	Control
rmtA	0	0	0	0	0	0	0	0	0	0	0	0	0	0	0	0	0	0	0	0	0	0	0	0	0	0	0	0	0	0	0	0	0	0	0	0	0	0	0	0	0	0	0	0	0	0	0	Control
rmtC	0	0	0	0	0	0	0	0	0	0	0	0	0	0	0	0	0	0	0	0	0	0	0	0	0	0	0	0	0	0	0	0	0	0	0	0	0	0	0	0	0	0	0	0	0	0	0	Control
rosB	0	0	0	0	0	0	0	0	0	0	0	0	0	0	0	0	0	0	0	0	0	0	0	0	0	0	0	0	0	0	0	0	0	0	0	0	0	0	0	0	0	0	0	0	0	0	0	Control
rphA	0	0	0	0	0	0	0	0	0	0	0	0	0	0	0	0	0	0	0	0	0	0	0	0	0	0	0	0	0	0	0	0	0	0	0	0	0	0	0	0	0	0	0	0	0	0	0	Control
rpoB2	8.02	5.49	0.77	6.64	2.67	2.14	2.58	1.87	2.12	3.71	3.7	2.44	3.81	6.66	2.38	4.41	0	5.95	4.26	3.07	10.96	3.2	4.57	2.41	9.56	8.78	6.07	3.39	0	1	0	3.46	6.53	0	1.26	8.72	5.96	4.6	0	3.65	5.68	4.61	3.01	1.1	1.51	0.56	1.07	Control
rsmA	0	0	0.1	0	0	0	0	0	0	0	0	0	0	0	0	0	0	0	0	0	0	0	0	0	0	0	0.4	0	0.11	0	0	0	0	0	0	0	0	0	0	0.46	0	0	0	0	0	0	0.12	Control
salA	0	0	0	0	0	0	0	0	0	0	0	0	0	0	0	0	0	0	0	0	0	0	0	0	0	0	0	0	0	0	0	0	0	0	0	0	0	0	0	0	0	0	0	0	0	0	0	Control
salB	0	0	0	0	0	0	0	0	0	0	0	0	0	0	0	0	0	0	0	0	0	0	0	0	0	0	0	0	0	0	0	0	0	0	0	0	0	0	0	0	0	0	0	0	0	0	0	Control
salC	0	0	0	0	0	0	0	0	0	0	0	0	0	0	0	0	0	0	0	0	0	0	0	0	0	0	0	0	0	0	0	0	0	0	0	0	0	0	0	0	0	0	0	0	0	0	0	Control
salD	0	0	0	0	0	0	0	0	0	0	0	0	0	0	0	0	0	0	0	0	0	0	0	0	0	0	0	0	0	0	0	0	0	0	0	0	0	0	0	0	0	0	0	0	0	0	0	Control
salE	0	0	0	0	0	0	0	0	0	0	0	0	0	0	0	0	0	0	0	0	0	0	0	0	0	0	0	0	0	0	0	0	0	0	0	0	0	0	0	0	0	0	0	0	0	0	0	Control
smeB	0	0	0	0	0	0	0	0	0	0	0	0	0	0	0	0	0	0	0	0	0	0	0	0	0	0	0	0	0	0	0	0	0	0	0	0	0	0	0	0	0	0	0	0	0	0	0	Control
smeC	0	0	0	0	0	0	0	0	0	0	0	0	0	0	0	0	0	0	0	0	0	0	0	0	0	0	0	0	0	0	0	0	0	0	0	0	0	0	0	0	0	0	0	0	0	0	0	Control
smeR	0	0	0	0	0	0	0	0	0	0	0	0	0	0	0	0	0	0	0	0	0	0	0	0	0	0	0	0	0	0	0	0	0	0	0	0	0	0	0	0	0	0	0	0	0	0	0	Control
smeS	0	0	0	0	0	0	0	0	0	0	0	0	0	0	0	0	0	0	0	0	0	0	0	0	0	0	0	0	0	0	0	0	0	0	0	0	0	0	0	0	0	0	0	0	0	0	0	Control
sta	0	0	0	0	0	0	0	0	0	0	0	0	0	0	0	0	0	0	0	0	0	0	0	0	0	0	0	0	0	0	0	0	0	0	0	0	0	0	0	0	0	0	0	0	0	0	0	Control
sul1	0	8.24	1.54	3.62	0.44	0.99	1.15	1.02	10.72	19.18	0	0.85	1.27	1.66	0.59	3.53	0	0	6.52	0.16	2.19	0	4.57	4.83	35.38	1.17	3.64	3.81	1.47	0	0.24	0	0	0	26.26	0	6.88	6.27	0.47	25.52	13.26	3.46	0.67	5.01	4.52	0.7	0.12	Control
sul2	0	0	0	0	0	0	0	0	0.24	0.62	0	0.37	0	1.11	0	18.3	0	0.6	0	0	4.38	0	7.61	0	2.87	0	0	0	0	0.2	0	0	0	0	0	0.4	0	0	0	0.46	0.95	0	0	0	0	0	0	Control
sul4	0	0	0	0	0	0	0	0	0	0	0	0	0	0	0	0	0	0	0	0	0	0	0	0	0	0	0	0	0	0	0	0	0	0	0	0	0	0	0	0	0	0	0	0	0	0	0	Control
tcr3	0	0	0	0	0	0	0	0	0	0	0	0	0	0	0	0	0	0	0	0	0	0	0	0	0	0	0	0	0	0	0	0	0	0	0	0	0	0	0	0	0	0	0	0	0	0	0	Control
tet(30)	0	0	0	0	0	0	0	0	0	0	0	0	0	0	0	0	0	0	0	0	0	0	0	0	0	0	0	0	0	0	0	0	0	0	0	0	0	0	0	0	0	0	0	0	0	0	0	Control
tet(32)	12.29	5.8	0.1	1.21	2.67	4.28	3.15	0	0	17.94	0.62	0.37	0	4.44	5.35	0.22	0	13.7	0	1.94	4.38	1.28	0	3.38	0.24	1.76	0.4	2.96	0.45	0	0	0	0	0	0	4.75	0.46	0.84	0	0	0	0	1.67	0.2	0	0	0.48	Control
tet(37)	1.07	0	0	0	0	0	0	0	0	0	0	0	0	0	0	0	0	0	0	0	0	0	0	0	0.72	0	0	0	0	0	0	0	0	0	0	0	0.46	0	0	0	0	0	0	0	0	0	0	Control
tet(39)	0	0	0	0	0	0	0	0	0	0	0	0	0	0	0	0	0	0	0	0	0	0	0	0	0	0.59	0	0	0	0	0	0	0.93	1.08	0.25	0	0	0	0	0	0	0	0	0	0	0	0	Control
tet(44)	0	0	0	0	0	0	0	0	0	0	0	0	0	0	0	0	0	0	0	0.32	0	0	0	0	0	0	0	0	0	0	0	0	0	0	0	0	0	0	0	0	0	0	1.34	0	0	0	0	Control
tet(47)	0	0	0	0	0	0	0	0	0	0	0	0	0	0	0	0	0	0	0	0	0	0	0	0	0	0	0	0	0	0	0	0	0	0	0	0	0	0	0	0	0	0	0	0	0	0	0	Control
tet(50)	0	0	0	0	0	0	0	0	0	0	0	0	0	0	0	0	0	0	0	0	0	0	0	0	0	0	0	0	0	0	0	0	0	0	0	0	0	0	0	0	0	0	0	0	0	0	0	Control
tet(57)	0	0	0	0	0	0	0	0	0	0	0	0	0	0	0	0	0	0	0	0	0	0	0	0	0	0	0	0	0	0	0	0	0	0	0	0	0	0	0	0	0	0	0	0	0	0	0	Control
tet(A)	0	0	0	0	0	0	0	0	0	0	0	0	0	0	0	0	0	0	0	0	0	0	0	0	0	0	0	0	0	0	0	0	0	0	0	0	0	0.42	0.47	0	0	0.38	0	0	0	0	0	Control
tet(B)	0	0	0	0	0	0	2	0	0	1.24	0	0.24	0	0	1.19	0	0	0	0	0.32	0	0	0	0	0	0	0	0	0	0	0	0	0	0	0	0	0	0	0.24	0	0	0	0	0	0	0	0	Control
tet(C)	0	0.31	0.29	0.3	0	0.33	0.29	0.34	0.59	0	0	0.37	0	0	0	0.22	0	0	0	0	0	0.38	0	0	0	0.59	0	0	0.11	0	0	0.58	0.93	0	0.25	0	0	0.84	0.24	0.46	0	0.38	0	0	0.75	0.14	0	Control
tet(G)	0	0	0	0	0	0	0	0	0	0	0	0	0	0	0	0	0	0	0	0	0	0	0	0	0	0.59	0	0	0	0	0	0	0	0	0	0	0	0	0	0	0	0	0	0.2	0	0	0	Control
tet(H)	0	0	0	0	0	0	0	0	0	0	0	0	0	0	0	0	0	0	0	0	0	0	0	0	0	0	0	0	0	0	0	0	0	0	0	0	0	0	0	0	0	0	0	0	0	0	0	Control
tet(J)	0	0	0	0	0	0	0	0	0	0	0	0	0	0	0	0	0	0	0	0	0	0	0	0	0	0	0	0	0	0	0	0	0	0	0	0	0	0	0	0	0	0	0	0	0	0	0	Control
tet(K)	0	0	0	0	0	0	0	0.34	0	0	0	0	0	0	0	0	0	0	0	0	0	0	0	0	0	0	0	0	0.11	0	0	0	0	0	0.25	0	0	0	0	0	0	0	0	0	0	0	0	Control
tet(L)	0	0	0	0	0	0	0	0	0	0	0	0	0	0	0	0	0	0	0	0	0	0	0	0	0	0	0.81	0.42	0	0	0	0	0	0	0	0	0	0	0	0	0	0	0	0	0	0	0	Control
tet(M)	33.13	19.53	0.19	60.35	1.33	16.15	44.08	1.87	1.77	273.4	59.26	20.1	22.45	211.39	162.28	35.72	2.4	114.33	23.33	42.96	59.17	31.19	12.17	101.9	11.95	44.49	16.59	107.54	17.93	26.07	28.32	27.1	49.41	39.8	1.26	72.1	91.68	35.97	2.37	2.73	2.84	13.07	0.67	5.51	10.16	0.84	11.17	Control
tet(O)	0	15.25	0	7.24	0	0.16	0	0	6.36	10.52	0	0.37	0.42	0.55	2.38	0	0	0	0.25	0.65	0	1.15	0	0	0	1.76	0.4	0	0	0	0	0	0	0	0	1.98	0.92	0.42	0	0	0	0	0	1	0	0	0.12	Control
tet(O/32/O)	4.81	3.36	0.1	0.6	0	1.15	0.29	0	0	0	0	0	0	0	5.35	0	0	9.53	0.5	0	0	0	0	0	0	0	1.21	0	0	0	0	0	0	0	0.51	0	0	1.25	0	0	0	0	0	0.2	1.13	0	0	Control
tet(O/M/O)	5.88	3.05	0.1	3.92	0.89	1.48	4.01	0.17	0.71	50.1	14.2	3.9	4.24	44.94	31.5	3.75	0	23.82	3.51	6.94	0	0.89	1.52	17.39	1.67	1.17	4.05	5.08	2.5	6.97	3.07	3.46	4.66	5.38	0	10.3	10.54	5.02	0.71	0.91	0.95	1.92	1	4.71	0.38	0	1.66	Control
tet(O/W)	0	0	0	0	0	0	0	0	0	0	0	0	0	6.66	0	3.97	0	0	3.51	5.01	0	4.22	0	0	0	4.1	0	0	0	0	0	0	0	0	0	0	0	0	0.24	0	0	0	0	0	0	0	0	Control
tet(O/W/32/O)	0	0	0	0.3	0	0.33	0	0	0	0	0	0	0	0	0	0	0	0	0	0	2.19	0.26	0	0.97	0	1.17	0	0	0	0	0.24	0.58	0	0	0	0	0	1.25	0	0	0	0	0	0	0.75	0	0	Control
tet(O/W/O)	0	0.31	0	0	0	0	0	0	0	0	0	0	0	0	0	0	0	0	0	0	0	0	0	0	0	0	0	0	0	0	0	0	0.93	0	0	0	0	0	0	0	0	0	0	0	0	0	0	Control
tet(Q)	9.62	0	0	0	4	0.66	2.29	0.17	0	6.8	46.3	0.61	5.51	0	4.16	3.53	0	13.1	0.25	1.78	0	0	0	6.28	4.78	2.93	8.5	4.23	0.11	1	0	0	1.86	0	0	8.72	4.13	9.62	0	0	0	0.77	5.01	0.1	0	0	0.24	Control
tet(S)	0	0	0	0	0	0.33	0	0	0	0	0	0	0	1.11	0	0.44	0	0	0	0	0	0	0	0	0	0	0	0.42	0	0	0	0	0	0	0	0	0	0	0	0	0	0	0	0	0	0	0	Control
tet(W)	0	0	0.1	0	0.44	0	2.29	0.85	0.59	12.37	3.7	2.19	5.08	16.09	18.43	13.45	0	39.9	25.34	22.93	0	17.9	0	32.36	9.56	25.76	2.83	2.12	4.65	0	0.24	4.61	13.05	0	0	16.24	0	1.25	0	0	0	0	0	0	0	0.28	1.43	Control
tet(W/32/O)	0	0	0	0	0	0	0	0	0	0	0	0	0	0	0.59	0	0	0	0	0	0	0	0	0	0	0	0	0	0	0.2	0	0	0	0	0	0	0	0	0	0	0	0	0	0	0	0	0	Control
tet(W/N/W)	1.6	0	0	2.11	0	1.65	0	0	0	0	0	1.1	0	0	2.97	3.75	0	10.12	5.02	6.78	0	5.75	0	1.45	1.43	5.27	0	0	1.02	0	0	0	4.66	0	0	2.77	0	0	0	0	0	2.31	0	0	0	0	0	Control
tet(X)	0	0	0	0	0	0	0	0	0	0	0	0	0	0	0	1.1	0	0	0	0	0	0	0	0	0	0	0	0	0	0	0	0	0	0	0	0	0	0	0	0	0	0	0	0	0	0	0	Control
tet(X6)	0	0	0	0	0	0	0	0	0	0	0	0	0	0	0	0	0	0	0	0	0	0	0	0	0	0	0	0	0	0	0	0	0	0	0	0	0	0	0	0	0	0	0	0	0	0	0	Control
tet(Z)	0	0	0	0	0	0	0	0	0	0	0	0	0	0	0	0	0	0	0	0	0	0	0	0	0	0.59	0	0	0	0	0	0	0	0	0	0	0	0	0	0	0	0	0	0	0	0	0	Control
tetA(46)	22.98	11.59	0	22.03	1.78	3.79	25.76	10.36	2.47	55.67	53.71	8.04	93.62	14.98	11.89	12.57	7.21	32.75	9.53	12.92	15.34	18.92	0	32.36	13.39	40.98	11.74	58.85	9.64	11.54	10.85	81.31	43.81	15.06	0.25	3.96	82.51	34.29	0.47	3.19	0.95	10.76	7.01	1.7	0.75	0	4.52	Control
tetA(58)	0	0	0	0	0	0	0	0	0	0	0	0	0	0	0	0	0	0	0	0	0	0	0	0	0	0	0	0	0	0	0	0	0	0	0	0	0	0	0	0	0	0	0	0	0	0	0	Control
tetA(60)	0.53	2.44	0	4.53	0	0.49	2	0.68	0.12	7.42	6.17	2.56	0.85	11.1	5.94	2.43	2.4	7.15	4.77	3.23	8.77	5.37	1.52	1.45	0.24	1.17	10.93	3.81	0.91	7.17	0.24	0	18.64	2.15	0.76	9.51	21.09	7.11	0	0	0	3.46	2.34	1.4	1.51	0	1.07	Control
tetA(P)	0	0	0	0	0	0	0	0	0	0	0	0	0	0	0	0	0	0	0	0	0	0	0	0	0	0	0	0	0	0	0	0	0	0	0	0	0	0	0	0	0	0	0	0	0	0	0	Control
tetB(46)	23.51	10.37	0	19.31	1.78	3.13	22.04	9.51	2.47	73.61	51.86	10.48	75.83	17.75	12.48	12.35	2.4	38.11	8.53	12.92	2.19	16.74	0	26.08	14.11	42.74	12.55	54.19	11.8	9.95	8.97	70.93	41.95	22.59	0.76	8.72	84.35	37.22	1.18	0.46	0	8.07	4.67	2.61	0.75	0	3.45	Control
tetB(60)	0.53	3.05	0	4.22	0	1.65	2.29	0.34	0.24	4.33	3.09	1.46	1.27	9.43	4.76	1.32	0	5.36	4.01	1.94	2.19	1.92	0	0	0.24	2.34	3.64	3.81	0.57	4.98	0.71	0	9.32	2.15	0.25	7.13	15.59	8.36	0	0	0	1.92	1	0.6	1.13	0.14	0.59	Control
tlrC	0	0	0	0	0	0	0	0	0	0	0	0	0	0	0	0	0	0	0	0	0	0	0	0	0	0	0	0	0	0	0	0	0	0	0	0	0	0	0	0	0	0	0	0	0	0	0	Control
tsnR	0	0	0	0	0	0	0	0	0	0	0	0	0	0	0	0	0	0	0	0	0	0	0	0	0	0	0	0	0	0	0	0	0	0	0	0	0	0	0	0	0	0	0	0	0	0	0	Control
ugd	0	0	0	0	0	0	0	0	0	0	0	0	0	0	0	0	0	0	0.25	0	0	0	0	0	0	0	0	0	0	0	0	0	0	0	0	0	0	0.42	0.24	0	0	0	0	0	0	0	0	Control
vanA	0	0	0	0	0	0	0	0	0	0	0	0	0	0	0	0	0	0	0	0	0	0	0	0	0	0	0	0	0	0	0	0	0	0	0	0	0	0	0	0	0	0	0	0	0	0	0	Control
vanC	0	0	0	0	0	0	0	0	0	0	0	0	0	0	0	0	0	0	0	0	0	0	0	0	0	0	0	0	0	0	0	0	0	0	0	0	0	0	0	0	0	0	0	0	0	0	0	Control
vanJ	0	0	0	0	0	0	0	0	0	0	0	0	0	0	0	0	0	0	0	0	0	0	0	0	0	0	0	0	0	0	0	0	0	0	0	0	0	0	0	0	0	0	0	0	0	0	0	Control
vanN	0	0	0	0	0	0	0	0	0	0	0	0	0	0	0	0	0	0	0	0	0	0	0	0	0	0	0	0	0	0	0	0	0	0	0	0	0	0	0	0	0	0	0	0	0	0	0	Control
vanP	0	0	0	0	0	0	0	0	0	0	0	0	0	0	0	0	0	0	0	0	0	0	0	0	0	0	0	0	0	0	0	0	0	0	0	0	0	0	0	0	0	0	0	0	0	0	0	Control
vanR gene in vanG cluster	0	0	0	0	0	0	0	0	0	0	0	0	0	0	0	0	0	0	0	0	0	0	0	0	0	0	0	0	0	0	0	0	0	0	0	0	0	0	0	0	0	0	0	0	0	0	0	Control
vanR gene in vanP cluster	0	0	0	0	0	0	0	0	0	0	0	0	0	0	0	0	0	0	0	0	0	0	0	0	0	0	0	0	0	0	0	0	0	0	0	0	0	0	0	0	0	0	0	0	0	0	0	Control
vanS gene in vanF cluster	0	0	0	0	0	0	0	0	0	0	0	0	0	0	0	0	0	0	0	0	0	0	0	0	0	0	0	0	0	0	0	0	0	0	0	0	0	0	0	0	0	0	0	0	0	0	0	Control
vanS gene in vanG cluster	0	0	0	0	0	0	0	0	0	0	0	0	0	0	0	0	0	0	0	0	0	0	0	0	0	0	0	0	0	0	0	0	0	0	0	0	0	0	0	0	0	0	0	0	0	0	0	Control
vanS gene in vanO cluster	0	0	0	0	0	0	0	0	0	0	0	0	0	0	0	0	0	0	0	0	0	0	0	0	0	0	0	0	0	0	0	0	0	0	0	0	0	0	0	0	0	0	0	0	0	0	0	Control
vanS gene in vanP cluster	0	0	0	0	0	0	0	0	0	0	0	0	0	0	0	0	0	0	0	0	0	0	0	0	0	0	0	0	0	0	0	0	0	0	0	0	0	0	0	0	0	0	0	0	0	0	0	Control
vanT gene in vanC cluster	0	0	0	0	0	0	0	0	0	0	0	0	0	0	0	0	0	0	0	0	0	0	0	0	0	0	0	0	0	0	0	0	0	0	0	0	0	0	0	0	0	0	0	0	0	0	0	Control
vanT gene in vanE cluster	0	0	0	0	0	0	0	0	0	0	0	0	0	0	0	0	0	0	0	0	0	0	0	0	0	0	0	0	0	0	0	0	0	0	0	0	0	0	0	0	0	0	0	0	0	0	0	Control
vanT gene in vanG cluster	0	0	0	0	0	0	0	0	0	0	0	0	0	0	0	0	0	0	0	0	0	0	0	0	0	0	0	0	0	0	0	0	0	0	0	0	0	0	0	0	0	0	0	0	0	0	0	Control
vanT gene in vanN cluster	0	0	0	0	0	0	0	0	0	0	0	0	0	0	0	0	0	0	0	0	0	0	0	0	0	0	0	0	0	0	0	0	0	0	0	0	0	0	0	0	0	0	0	0	0	0	0	Control
vanTm gene in vanL cluster	0	0	0	0	0	0	0	0	0	0	0	0	0	0	0	0	0	0	0	0	0	0	0	0	0	0	0	0	0	0	0	0	0	0	0	0	0	0	0	0	0	0	0	0	0	0	0	Control
vanW gene in vanB cluster	0	0	0	0	0	0	0	0	0	0	0	0	0	0	0	0	0	0	0	0	0	0	0	0	0	0	0	0	0	0	0	0	0	0	0	0	0	0	0	0	0	0	0	0	0	0	0	Control
vanW gene in vanG cluster	0	0	0	0	0	0	0	0	0	0	0	0	0	0	0	0	0	0	0	0	0	0	0	0	0	0	0	0	0	0	0	0	0	0	0	0	0	0	0	0	0	0	0	0	0	0	0	Control
vanW gene in vanI cluster	0	0	0	0	0	0	0	0	0	0	0	0	0	0	0	0	0	0	0	0	0	0	0	0	0	0	0	0	0	0	0	0	0	0	0	0	0	0	0	0	0	0	0	0	0	0	0	Control
vanY gene in vanA cluster	0	0	0	0	0	0	0	0	0	0	0	0	0	0	0	0	0	0	0	0	0	0	0	0	0	0	0	0	0	0	0	0	0	0	0	0	0	0	0	0	0	0	0	0	0	0	0	Control
vanY gene in vanB cluster	0	0	0	0	0	0	0	0	0	0	0	0	0	0	0	0	0	0	0	0	0	0	0	0	0	0	0	0	0	0	0	0	0	0	0	0	0	0	0	0	0	0	0	0	0	0	0	Control
vanY gene in vanF cluster	0	0	0	0	0	0	0	0	0	0	0	0	0	0	0	0	0	0	0	0	0	0	0	0	0	0	0	0	0	0	0	0	0	0	0	0	0	0	0	0	0	0	0	0	0	0	0	Control
vanY gene in vanG cluster	0	0	0	0	0	0	0	0	0	0	0	0	0	0	0	0	0	0	0	0	0	0	0	0	0	0	0	0	0	0	0	0	0	0	0	0	0	0	0	0	0	0	0	0	0	0	0	Control
vanY gene in vanM cluster	0	0	0	0	0	0	0	0	0	0	0	0	0	0	0	0	0	0	0	0	0	0	0	0	0	0	0	0	0	0	0	0	0	0	0	0	0	0	0	0	0	0	0	0	0	0	0	Control
vanZ gene in vanF cluster	0	0	0	0	0	0	0	0	0	0	0	0	0	0	0	0	0	0	0	0	0	0	0	0	0	0	0	0	0	0	0	0	0	0	0	0	0	0	0	0	0	0	0	0	0	0	0	Control
vatA	0	0	0	0	0	0	0	0	0	0	0	0	0	0	0	0	0	0	0	0	0	0	0	0	0	0	0	0	0	0	0	0	0	0	0	0	0	0	0	0	0	0	0	0	0	0	0	Control
vatB	0	0	0	0	0	0	0	0	0	0	0	0	0	0	0	0	0	0	0	0	0	0	0	0	0	0	0	0	0	0	0	0	0	0	0	0	0	0	0	0	0	0	0	0	0	0	0	Control
vatD	0	0	0	0	0	0	0	0	0	0	0	0	0	0	0	0	0	0	0	0	0	0	0	0	0	0	0	0	0	0	0	0	0	0	0	0	0	0	0	0	0	0	0	0	0	0	0	Control
vatF	0	0	0	0	0	0	0	0	0	0	0	0	0	0	0	0	0	0	0	0	0	0	0	0	0	0	0	0	0	0	0	0	0	0	0	0	0	0	0	0	0	0	0	0	0	0	0	Control
vgaA	0	0	0	0	0	0	0	0	0	0	0	0	0	0	0	0	0	0	0	0	0	0	0	0	0	0	0	0	0	0	0	0	0.93	0	0	0	0	0	0	0	0	0	0	0.5	0.38	0	0	Control
vgaB	0	0	0	0	0	0	0	0	0	0	0	0	0	0	0	0	0	0	0	0	0	0	0	0	0	0	0	0	0	0	0	0	0	0	0	0	0	0	0	0	0	0	0	0.1	0	0	0	Control
vgaE	0	0	0	0	0	0	0	0	0	0	0	0	0	0	0	0	0	0	0	0	0	0	0	0	0	0	0	0	0	0	0	0	0	0	0	0	0	0	0	0	0	0	0	0	0	0	0	Control
vmlR	0	0	0	0	0	0	0	0	0	0	0	0	0	0	0	0	0	0	0	0	0	0	0	0	0	0	0	0	0	0	0	0	0	0	0	0	0	0	0	0	0	0	0	0	0	0	0	Control
vph	0	0	0	0	0	0	0	0	0	0	0	0	0	0	0	0	0	0	0	0	0	0	0	0	0	0	0	0	0	0	0	0	0	0	0	0	0	0	0	0	0	0	0	0	0	0	0	Control
23S rRNA (adenine(2058)-N(6))-methyltransferase Erm(A)																																																SARS-CoV-2	0	0	0	0	0	0	0	0	0	0	0	0	0	0	0.83	0	0	0	0	0	0	0	0	0	0	0	0	0	0	0	0	0	0	0	0	0	0	0	0	0	0	0	0	0	0	0	0	0
AAC(3)-IIa																																																SARS-CoV-2	82.89	0	0	0	0	0	0	0	0	0	0	0.64	46.88	2.23	0	0	0	0	0	2.49	0	0	0	0	0	0	28.56	0	0	0	0	0	0	0	0	0	0	0	0	0	0	0	0	0	0	0	0	0
AAC(3)-IIc																																																SARS-CoV-2	141.12	0	0	0	0	0	0	0	0	0	0	0	62.38	6.2	0	0	0	0	0	1.66	0.79	0	0	0	0	0	23.69	0	0	0	0	0	0	0	0	0	0	0	0	0	0	0	0	0	0	0	0	0
AAC(3)-IId																																																SARS-CoV-2	71.57	0	0.38	0	0.39	0	0.58	0	0	0	0	0	97.53	2.73	0	0	0	0	0	0	0	0	0	0.78	0	0	47.38	0	0	0	0.79	0	0	0	0	0	0	0	0.39	0	0	0	0	0	0	0	0	0
AAC(3)-IIe																																																SARS-CoV-2	52.57	0	14.55	0	0	0	16.72	0	0	1.6	0	0	41.58	1.74	0	0	0	0	0	0	0	0	0	16.42	0	0	24.02	0	0	0	3.15	0	0	0	0	0	0	0.56	0.39	0	0	0	0	2.37	0	0	8.63	0
AAC(3)-Id																																																SARS-CoV-2	0	0	0	2.37	0	0	0	0	0	0	0	0	0	0	0	0	0	0	0	0	0	0	0	0	0	0	0	0	0	0	0	0	0	0	0	0	0	0	0	0	0	0	0	0	0	0	0	0
AAC(6')-30/AAC(6')-Ib' bifunctional protein																																																SARS-CoV-2	0	0	0	0	0	0	0	0	0	0	0	0	0	0	0	0	0	0	0	0	0	0	0	0	0	0	0	0	0	39.81	0	0	0	0	0	0	0	0	0	0	0	0	0	0	0	0	0	0
AAC(6')-IIa																																																SARS-CoV-2	4.45	8.32	0	0	0	0	0	0	0	0	0	53.04	3.4	0	0	0	0	0	0	0	0	0	0	0	0	0	4.54	0	0	0	0	0	0	0	0	0	0	0	0	0	0	0	0	0	0	0	0	0
AAC(6')-IIc																																																SARS-CoV-2	0	0	0	0	0	0	2.11	0	0	0	0	0	0	0	0	0	0	0	0	0	0	0	0	0.78	0	0	0	0	0	0	0	0	0	0	0	0	0	3.75	0	0	0	0	0	42.24	0	0	0	0
AAC(6')-Iaa																																																SARS-CoV-2	0	0	0	0	0	0	0	0	0	0	0	0	0	0	0	0	0	0	0	0	0	0	0	0	0	0	0	0.65	0	0	0	0	0	0	0	0	0	0	0	0	0	0	0	0	0	0	0	0
AAC(6')-Iae																																																SARS-CoV-2	0	0	0	0	0	0	0	0	0	0.4	0	0	0	0	0	0	0	0	0	0	0	0	0	0	0	0	0	0	0	0	0	0	0	0	0	0	0	0	0	0	0	0	0	0	0	0	0	0
AAC(6')-Ib																																																SARS-CoV-2	0.81	0	0	0	0	0	0	0	0	0	0	0	1.13	0	0	0	0	0	0	0	0	0	0	0	0	0	1.3	0	0	0	0	0	0	0	0	0	0	0	0	0	0	0	0	0	0	0	0	0
AAC(6')-Ib3																																																SARS-CoV-2	0	0	0	0	0	0	0	0	0	0	0	0.64	0	0	0	0	0	0	0	0	0	0	0	0	0	0	0	0	6.74	0	0	0	0	0	0	0	0	0	17.19	0	0	0	0	0	0	0	0	12.75
AAC(6')-Ib7																																																SARS-CoV-2	3.64	7.23	0	0	0	0	3.07	0	0	0	0	33.99	3.02	12.89	0	0	0	0	0	0	0.79	0	0	1.56	0	0	1.95	0	14.33	77.98	0	0	0	0	0.38	0	0	8.05	46.09	40.77	0	1.15	0	59.01	1.19	7.65	0	39.78
AAC(6')-Ib9																																																SARS-CoV-2	1.62	0	0	0	0	0	0	0	0	0	0	0	0	0	0	0	0	0	0	0	0	0	0	0	0	0	0	0	0	0	0	0	0	0	0	0	0	0	0	0	0	0	0	0	0	0	0	0
AAC(6')-Ie-APH(2'')-Ia bifunctional protein																																																SARS-CoV-2	0	0	0	0	0.77	0	0.38	0	0	0	0	0	0	0	0	1.12	0	0	0	0	0	0	0	0	0	0.6	0	0	0	0	0	0	0	0	0.77	0	0	0	0	0	0	0	0	0	0	0	0	0
AAC(6')-Ig																																																SARS-CoV-2	0	0	0	0	0	0	0	0	0	0	0	0	0	0	0	0	0	0	0	0	0	0	0	0	0	0.6	0	0	0	0	0	0	0	0	0	0	0	0	0	0	0	0	0	0	0	0	0	0
AAC(6')-Il																																																SARS-CoV-2	1.62	0.72	0	0	0	0	2.31	0	0	0	0	0	0	0	0	0	0	0	0	0	0	0	0	0	0	0	1.3	0	0	0	0	0	0	0	0	0	0	7.91	0	0	0	0	0	92.56	0	0	0	0
AAC(6')-Iy																																																SARS-CoV-2	0	0	0	0	0	0	0	0	0	0	0	0	0	0.5	0	0	0	0	0	0	0	0	0	0	0	0	0	0	0	0	0	0	0	0	0	0	0	0	0	0	0	0	0	0	0	0	0	0
ACT-45																																																SARS-CoV-2	0	0	0	0	0	0	0	0	0	0	0	0	0	0	0.83	0	0	0	0	0	0	0	0	0	0	0	0	0	0	0	0	0	0	0	0	0	0	0	0	0	0	0	0	0	0	0	0	0
ACT-83																																																SARS-CoV-2	0	0	0	0	0	0	0	0	0	0	0	0	0	0	0	0	0	0	0	0	0	0	0	0	0	0	0	0	0	0	0	0	0	0	0	0	0	0	0	0	0	0.57	0	0	0	0	0	0
ADC-123																																																SARS-CoV-2	0	0	0	0	0	0	0	0	0	0	0	0	0	0	2.08	0	0	0	0	0	0	0	0	0	0	0	0	0	0	0	0	0	0	0	0	0	0	0	0	0	0	0	0	0	0	0	0	0
ADC-132																																																SARS-CoV-2	0	0	0	0	0	0	0	0	0	0	0	0	0	0.5	0	0	0	0	0	0	0	0	0	0	0	0	0	0	0	0	0	0	0	0	0	0	0	0	0	0	0	0	0	0	0	0	0	0
ADC-156																																																SARS-CoV-2	0	0	0	0	0	0	0	0	0	0	0	0	0	0	0.42	0	0	0	0	0	0	0	0	0	0	0	0	0	0	0	0	0	0	0	0	0	0	0	0	0	0	0	0	0	0	0	0	0
ADC-164																																																SARS-CoV-2	0	0	0	0	0	0	0	0	0	0	0	0	0	0	0.83	0	0	0	0	0	0	0	0	0	0	0	0	0	0	0	0	0	0	0	0	0	0	0	0	0	0	0	0	0	0	0	0	0
ADC-19																																																SARS-CoV-2	0	0	0	0	0	0	0	0	0	0	0	0	0	0	0.42	0	0	0	0	0	0	0	0	0	0	0	0	0	0	0	0	0	0	0	0	0	0	0	0	0	0	0	0	0	0	0	0	0
ADC-206																																																SARS-CoV-2	0	0	0	0	0	0	0	0	0	0	0	0	0	0	4.58	0	0	0	0	0	0	0	0	0	0	0	0	0	0	0	0	0	0	0	0	0	0	0	0	0	0	0	0	0	0	0	0	0
ADC-207																																																SARS-CoV-2	0	0	0	0	0	0	0	0	0	0	0	0	0	0	0.83	0	0	0	0	0	0	0	0	0	0	0	0	0	0	0	0	0	0	0	0	0	0	0	0	0	0	0	0	0	0	0	0	0
ADC-21																																																SARS-CoV-2	0	0	0	0	0	0	0	0	0	0	0	0	0	0	0	0	0	0	0	0	0	0	0	0	0	0	0	0	0	0	0	0	0	0	0	0	0	0	0	0	0	3.74	0	0	0	0	0	0
ADC-221																																																SARS-CoV-2	0	0	0	0	0	0	0	0	0	0	0	0	0	0	7.08	0	0	0	0	0	0	0	0	0	0	0	0	0	0	0	0	0	0	0	0	0	0	0.28	0	0	0	0	0	0	0	0	0	0
ADC-246																																																SARS-CoV-2	0	0	0	0	0	0	0	0	0	0	0	0	0	0	0.83	0	0	0	0	0	0	0	0	0	0	0	0	0	0	0	0	0	0	0	0	0	0	0.56	0	0	0	0	0	0	0	0	0	0
ADC-249																																																SARS-CoV-2	0	0	0	0	0	0	0	0	0	0	0	0	0	0	9.58	0	0	0	0	0	0	0	0	0	0	0	0	0	0	0	0	0	0	0	0	0	0	0	0	0	0	0	0	0	0	0	0	0
ADC-252																																																SARS-CoV-2	0	0	0	0	0	0	0	0	0	0	0	0	0	0	0	0.84	0	0	0	0	0	0	0	0	0	0	0	0	0	0	0	0	0	0	0	0	0	0	0	0	0	0	0	0	0	0	0	0
ADC-253																																																SARS-CoV-2	0	0	0	0	0	0	0	0	0	0	0	0	0	0	0.83	0	0	0	0	0	0	0	0	0	0	0	0	0	0	0	0	0	0	0	0	0	0	0	0	0	0	0	0	0	0	0	0	0
ADC-32																																																SARS-CoV-2	0	0	0	0	0	0	0	0	0	0	0	0	0	0	3.75	0	0	0	0	0	0	0	0	0	0	0	0	0	0	0	0	0	0	0	0	0	0	0	0	0	0	0	0	0	0	0	0	0
ADC-41																																																SARS-CoV-2	0	0	0	0	0	0	0	0	0	0	0	0	0	0	2.08	0	0	0	0	0	0	0	0	0	0	0	0	0	0	0	0	0	0	0	0	0	0	0	0	0	0	2.3	0	0	0	0	0	0
ADC-44																																																SARS-CoV-2	0	0	0	0	0	0	0	0	0	0	0	0	0	0	2.08	0	0	0	0	0	0	0	0	0	0	0	0	0	0	0	0	0	0	0	0	0	0	0	0	0	0	0	0	0	0	0	0	0
ADC-70																																																SARS-CoV-2	0	0	0	0	0	0	0	0	0	0	0	0	0	0	1.25	0	0	0	0	0	0	0	0	0	0	0	0	0	0	0	0	0	0	0	0	0	0	0	0	0	0	6.32	0	0	0	0	0	0
ADC-93																																																SARS-CoV-2	0	0	0	0	0	0	0	0	0	0	0	0	0	0	1.67	0	0	0	0	0	0	0	0	0	0	0	0	0	0	0	0	0	0	0	0	0	0	0	0	0	0	0	0	0	0	0	0	0
ANT(2'')-Ia																																																SARS-CoV-2	0	0.72	4.21	0	0.77	0	6.34	0	0	1.6	0	0.64	0	0	0	0	0	0	0	0	1.58	0	0	0.78	0	0	0	0	35.82	0	0	0	0.25	0	0	0	0	14.02	99.6	73.31	0	0	0	118.62	0	8.03	2.46	86.51
ANT(3'')-II-AAC(6')-IId bifunctional protein																																																SARS-CoV-2	16.58	0	0	0	0	0	0	0	0	0	0	2.54	4.91	0.5	0	0	0	0	0	0	0	0	0	0	0	0	1.3	0	24.02	0	0	0	0	0	0	0	0	0	80.07	0	0	0	0	0	0	0	0	66.43
ANT(3'')-IIa																																																SARS-CoV-2	0	15.91	0	0	0	0	0	0	0	0	0	72.42	0	0	0	0	0	0	0	0	0	1.36	0	0	0	0	0	0	0	0.82	0	0	0	0	0	0.91	0	0	0	0	0	0	0	0.39	0	0	0	0
ANT(4')-Ib																																																SARS-CoV-2	0	0	0	0	0	0	0	0	0	0	0	0	0	0.5	0	0	0	0	0	0	0.79	0	0	0	0.27	0	0	0	0	0	0.79	0	0.25	0	2.31	0	0	0	0	0	0	0	0	0.39	0.53	0	0	0
ANT(6)-Ia																																																SARS-CoV-2	0	0	0	0	0	0	0	0	0	0	0	0	0	0	0	0	0	0	0	0	0	0	0	0	0	0	0	0	0	0	0.79	0	0	0	0	0	0.67	0	0	0	0	0	0	0	0	0	0	0
ANT(9)-Ib																																																SARS-CoV-2	0	0	0	0	0	0	0	0	0	0	0	0	0	0	0	0	0	0	0	0	0	0	0	0	0	0	0	0.65	0	0	0	0	0.64	0	3.84	3.41	0.45	1.94	0	0.75	0	0	0	0	0	0	0	0
APH(3'')-Ib																																																SARS-CoV-2	58.63	28.21	42.9	0	92.87	0	37.85	1.59	0	32.04	0.79	93.7	40.83	7.44	0	0.84	0	0.41	1.62	0	0	7.47	9.67	78.97	0.27	0	3.89	2.27	45.09	33.25	8.66	0	0.25	1.46	4.61	0.91	0.45	23.88	156.23	115.57	2.58	0.57	0	189.87	0.8	17.59	17.67	142.51
APH(3')-IIIa																																																SARS-CoV-2	0	0	1.15	0	0	0	0	0	0	0	0	0	0	0.99	0	0	0	0	0	0	0	0	0	0	0	0.6	0	0	0	0	0	0	0.25	0	0	0	0	0.28	0	0	0	0	0	0	0	0	0	0
APH(3')-IIa																																																SARS-CoV-2	0	0	0	0	0	0	0	0	0	0	0	0	0	0	0	0	0	0	0	0	0	0	0	0	0	0.6	0	0	0	0	0	0	0	0	0	0	0	0	0	0	0	0	0	0	0	0	0	0
APH(3')-IIb																																																SARS-CoV-2	0	0	0	0	0.77	0	0	0	0	0	0	0	0	0	0	0	0	0	0	0	0	0	0	10.55	0	0	0.65	0	0	0	5.51	0	0	0	0	0	0	0.28	0	0	0	0	0	0.39	0	0	0	0
APH(3')-Ia																																																SARS-CoV-2	0.81	1.45	0	0.79	0.39	0	0.38	0	0	0	0.79	0	0	2.48	0	0.56	0	0.31	1.62	0	0	1.7	0	3.13	2.13	2.99	0.65	3.24	0	0	0	0	0.25	1.46	1.15	5.23	0.67	0.56	0	0	0	1.15	0	0.79	1.06	0	0	0.77
APH(3')-VIa																																																SARS-CoV-2	0	0	0	0.79	0	0	0	0	0	0	0	0	0	0	0	0	0	0	0	0	0	0.68	0	0	0	0	0	0	0	0	0	0	0	0	0	0.46	0	0.28	0	0	0	0	0	0	0	0	0	0
APH(3')-VIb																																																SARS-CoV-2	0	0	0	0	0	0	0	0	0	0	0	0	0	0	0	0	0	0	0	0	0	0	0	0	0	0	0	0	0	0	0	0	0	0	0	0	0	0	0	0	0	0	0	0	0.27	0	0	0
APH(6)-Id																																																SARS-CoV-2	55.8	22.06	37.92	0	73.14	0	37.85	1.98	0.81	23.23	4.35	95.61	35.91	6.69	0	0.28	0	0	0	0.83	5.12	4.75	18.14	51.99	0	1.79	6.49	0.97	41.72	24.22	6.3	0	1.02	0	2.31	1.82	0	27.77	148.03	101.36	1.79	0.57	0	200.13	0	14.92	12.74	105.82
ARL-1																																																SARS-CoV-2	0	0	0	0	0	0	0	0	0	0	0	0	0	0.5	0	0	0	0	0	0	0	0	0	0	0	0	0	0	0	0	0	0	0	0	0	0	0	0	0	0	0	0	0	0	0	0	0	0
ARL-2																																																SARS-CoV-2	0	0	0	0	0	0	0	0	0	0	0	0	0	0.5	0	0	0	0	0	0	0	0	0	0	0	0	0	0	0	0	0	0	0	0	0	0	0	0	0	0	0	0	0	0	0	0	0	0
ARL-6																																																SARS-CoV-2	0	0	0	0	0	0	0	0	0	0	0	0	0	0	0	0	0	0	0	0	0	0	0	0	0	0	0	0	0	0	0	0	0	0	0	0.23	0	0	0	0	0	0	0	0	0	0	0	0
Acinetobacter baumannii AbaF																																																SARS-CoV-2	0	0	0	0	0	0	0	0	0	0	0	0	0	0	6.25	0	0	0	0	0	0	0	0	0	0	0	0	0	0	0	0	0	0	0	0.77	0	0	0	0	0	0	9.48	0	0	0	0	0	0
Acinetobacter baumannii AbaQ																																																SARS-CoV-2	0	0	0	0	0	0	0	0	0	0	0	0	0	0	36.66	0.56	0	0	0.81	0	0	0	0	0	0.27	0	0	0	0	0	0	0	0	0	0	0	0	0	0	0	0	2.87	0	0	0	0	0	0
Acinetobacter baumannii AmvA																																																SARS-CoV-2	0	0	0	0	0	0	0	0	0	0	0	0	0	0.5	51.23	1.95	0	0	0	0	0	0	0	0	0.27	0	0.65	0	0	0	0	0	0.25	0	0	0	0	0	0	0	0	18.68	0	0	0	0	0	0
AcrE																																																SARS-CoV-2	0	0	0	0	0	0	0.96	0	0	0	0	0	0	0	0	0	0	0	0.81	0	0	0	0	0	0.27	0	0	0	0	0	0.39	0	0	0.73	0	0.46	0	0	0	0.75	0	2.87	0	0	0.27	0	0	0
AcrF																																																SARS-CoV-2	0	0	0	0	0	0	4.23	0	0	0	0	0	0	1.98	0	0	0	0	0	0	0.79	0.68	0	0	0	0.6	0	0.65	0	0	0.79	0	0	0	0	1.37	0	0.28	0	0	0	6.32	0	0	0.27	0	0	0
AcrS																																																SARS-CoV-2	0	0	0	0	0	0	0	0	0	0	0	0	0	0	0	0	0	0	0	0	0	0	0	0	0	0	0	0	0	0	1.57	0	0	0	0	0	0	0	0	0.75	0	2.3	0	0.39	0	0	0	0
Agrobacterium fabrum chloramphenicol acetyltransferase																																																SARS-CoV-2	0	2.89	1.53	0	17.8	0	2.5	0	0	3.6	0	1.27	1.89	0	0	0	0	0	0	0	0	0	0	7.82	0	0	2.6	0	0	0	0	0	0	0	0	0	0	0	0	2.24	0	0	0	0	0	0	0.41	0
ArmR																																																SARS-CoV-2	0	0	0	0	0	0	0	0	0	0	0	0	0	0	0	0	0	0	0	0	0	0	0	3.13	0	0	0	0	0	0	0	0	0	0	0	0	0	0	0	0	0	0	0	0	0	0	0.82	0
ArnT																																																SARS-CoV-2	0	0	0	0	0	0	0	0	0	0	0	0	0	0.5	11.66	0	0	0	0	0	0	0	0	0	0	0	0	0	0	0	0	0	0	0	0	0	0	0	0	0	0	0	0	0	0	0	0	0
AxyX																																																SARS-CoV-2	0	0	0	0	0	0	0	0	0	0	0	0	0	0	0	0	0	0	0	0	0	0	0	0	0	0	0	0	0	7.8	0	0	0	0	0	0	0	0	0	0	0	0	0	0	0	0	0	0
AxyY																																																SARS-CoV-2	14.56	0	0	0	0	0	5.57	0	0	0	0	4.76	6.43	2.73	0	1.4	0	0.21	0	0	0	4.41	0	0	0	0	12.98	3.57	0	25.45	0	0	0	0	0	0	0	0	33.98	0	0.22	5.46	0	0	0.66	0	0	0
BKC-1																																																SARS-CoV-2	0	0	0	0	0	0	0	0	0	0	0	0	0	0	0	0	0	0	0	0	0	0	0	0	0	0	0.32	0	0	0.41	0	0	0	0	0	0	0	0	0	0	0	0	0	0	0	0	0	0
BRO-1																																																SARS-CoV-2	0.4	0	0	0	0	0	0	0	0	0	0	0	0	0	0	0	0	0	0	0	0	0	0	0	0	0	0	0	0	0	0	0	0	1.82	0	0	0	0	0	0	0	0	0	0	0	0	0	0
BRO-2																																																SARS-CoV-2	0	0	0	0	0	0	0	0	0	0	0	0	0	0	0	0	0	0	0	0	0	0	0	0	0	0	0	0	0	0	0	0	0	0.36	0	0.46	0	0	0	0	0	0	0	0	0	0	0	0
BRP(MBL)																																																SARS-CoV-2	0	0	0	0	0	0	0	0	0	0	0	0	0.76	0.5	0	0	0	0	1.62	0	0	0	0	0	0	0	0	0	0	0	0	0	0	0	0	0	0	0	0	0	0	0	0	0	0	0	0	0
Bifidobacterium adolescentis rpoB mutants conferring resistance to rifampicin																																																SARS-CoV-2	55.4	75.95	109.16	63.31	104.09	1.02	25.36	140.01	58.49	72.5	118.98	61.62	56.71	18.35	40.82	22.89	0	7.53	112.49	101.88	33.09	35.98	79.41	36.75	0	14.05	54.85	46.37	13.91	59.51	86.61	66.69	3.94	70.64	48.02	14.33	3.81	5.28	86.71	59.47	16.26	51.16	0.36	37.5	19.09	73.05	40.67	77.63
Bifidobacterium bifidum ileS conferring resistance to mupirocin																																																SARS-CoV-2	11.73	0	0	26.51	0	0	0	37.28	23.15	6.01	33.6	0	0	4.22	11.66	9.21	0	0	38.04	34.1	0	6.45	44.74	0	0	6.28	1.3	0	0	0	34.25	27.99	0	44.06	0	0	0	0	0	8.98	7.74	7.47	0	0	9.15	22.95	13.15	0
Brucella suis mprF																																																SARS-CoV-2	1.62	0	0	0	0	0	0	0	0	0	0	0	0	0	0	0	0	0	0	0	21.27	0	0	0	0	0	0	0	0	34.89	0	0	0	0	0	0	0	0	0	0	0	0	0	0	0	0	0	0
Burkholderia pseudomallei Omp38																																																SARS-CoV-2	0	0	0	0	0	0	0	0	0	0	0	0	0	0	0	0	0	0	0	0	4.73	0	0	0	0	0	0	0	0	8.21	0	0	0	0	0	0	0	0	0	0	0	0	0	0	0	0	0	0
CARB-3																																																SARS-CoV-2	0	0	0	0	0	0	0	0	0	0	0	0	0	0	0	0	0	0	0	0	0	0	0	0	0	0	0	0	0	0	0	0	0	0	0	0	0	0	0	0	0	0	0	0	0	0	0	0.77
CARB-4																																																SARS-CoV-2	0	0	0	0	0	0	0	0	0	0	0	0	0	0	0	0	0	0	0	0	0	0	0	0	0	0	0	0	0	0	0	0	0	0	0	0.91	0	0	0	0	0	0	0	0	0	0	0	0
CARB-7																																																SARS-CoV-2	0	0	0	0	0	0	0	0	0	0	0	0	0	0	0	0	0	0	0	0	0	0	0	0	0	0	0	0.65	0	0	0	0	0	0	0	0	0	0	0	0	0	0	0	0	0	0	0	0
CAU-1																																																SARS-CoV-2	0	0	0	0	0	0	0	0	0	0	0	0	0	0	0	0	0	0	0	0	0	0	0	0	0.53	0	0	0	0	0	0	0	0	0	0	0	0	0	0	0	0	0	0	0	0	0	0	0
CGA-1																																																SARS-CoV-2	0	0	0	0	0	0	0	0	0	0	0	0	0	0	0	0	0	0	0	0	0	0	0	0	0	0	0	0	0	0	0	0	0	0	0	0	0	0	0	0	0	13.51	0	0	0	0	0	0
CGB-1																																																SARS-CoV-2	0	0	0	0	0	0	0	0	0	0	0	0	0	0	0	0	0	0	0	0	0	0	0	0	0	0	0	0	0	0	0	0	0	0	0	0	0	0	0	0	0	8.62	0	0	0	0	0	0
CME-1																																																SARS-CoV-2	0	0	0	0	0	0	0	0	0	0	0	0	0	0	0	0	0	0	0	0	0	0	0	0	0	0	0	0	0	0	0	0	0	0	0	0	0	0	0	0	0	0	0	0	0	0.38	0	0
CME-2																																																SARS-CoV-2	0	0	0	0	0	0	0	0	0	0	0	0	0	0	0	0	0	0	0	0	0	0	0	0	0	0	0	0	0	0	0	0.82	0	0	0	0	0	0	0	0	0	0	0	0	0	0	0	0
CPS-1																																																SARS-CoV-2	0	0	0	0	0	0	0	0	0	0	0	0	0	0	0	0	0	0	0	0	0	0	0	0	0	0	0	0	0	0	0	0	0	0	0	0	0.11	0	0	0	0	0	0	0	0	0	0	0
CRP																																																SARS-CoV-2	0	0	0	0	0	0	8.26	0	0	0	0	0	0	2.48	3.33	0	0	0	0	0	0	0	0	0	0	0	0	0	0	0	1.18	0	0	0	0.77	0	0	0.83	0	0	0.22	2.87	0	0	0.27	0	0	0
CSP-1																																																SARS-CoV-2	0	0	0	0.4	0	0	0	0	0	0	0	0	0	0.5	0	0	0	0	0	0	0	0	0	0	0	0	0	1.3	0	0	0	0	0	0	0	0	0	0	0	0	0	0	0	0	0	0	0	0
CfxA																																																SARS-CoV-2	0	0	0	0	0	0	0	1.59	0	0	0	0	0	0	0	0	0	0	0	0	0	0	0	0	0	0	0	0	0	0	0	0	0	0	0	0	0	0	0	0	0	0	0	0	0	0	0	0
CfxA2																																																SARS-CoV-2	0	0	0	0	0	0.81	0	0	0	0	0	0	0	0	0	0	0	0	0	0	0	6.79	0	0	0	0	0	0	0	0	0	0	0	0	0	0	0	0	1.56	0	0	0	0	0	0	0	0	0
CfxA3																																																SARS-CoV-2	0	0	0	0	0	0	0	0	13.4	0	2.37	0	0	0.5	0	0	0	0	0	0	0	0	0	0	0	0	0	0	0	0	0	0	0	1.46	0	0	0.67	0	0	0	0.9	0	0	0	0	0	8.22	0
CfxA4																																																SARS-CoV-2	0	0	0	0.79	2.32	0	0	0	0	3.6	0	0	0	0	0.83	2.23	0	1.86	0	1.66	0	0	0	0	0	0.6	0	0	0	0	0	0.82	0	0	0.77	0	0	0	0	0	0	0	0	0	0	0	0	0
CfxA5																																																SARS-CoV-2	0	0	0	0	0	0	0.38	0	0	0	0	0	0	0	0	0	0	0	0	0	0	0	0	0	0	0	0	0	0	0	0	0	0	0	0	0.46	0	0	0	0	0	0	0	0	0	0	0	0
Corynebacterium striatum tetA																																																SARS-CoV-2	0	0	0	0	0	0	0	0	0	0	0	0	0	0	0	0	0	0	0	0	0	0	0	0	0	0.6	0	0	0	0	0	0	0	0	0	0	0	0.28	0	0	0	0	0	0	0	0.76	0	0
DHA-29																																																SARS-CoV-2	0	0	0	0	0	0	0	0	0	0	0	0	0	0	0	0	0	0	0.81	0	0	0	0	0	0	0	0	0	0	0	0	0	0	0	0	0	0	0	0	0	0	0	0	0	0	0	0	0
DHA-7																																																SARS-CoV-2	0	0	0	0	0	0	0	0	0	0	0	0	2.27	0	0	0	0	0	0	0	0	0	0	0	0	0	0	0	0	0	0	0	0	0	0	0	0	0	0	0	0	0	0	0	0	0	0	0
EC-13																																																SARS-CoV-2	0	0	0	0	0	0	0	0	0	0	0	0	0	0.99	0	0	0	0	0	0	0	0	0	0	0	0	0	0	0	0	0	0	0	0	0.77	0	0	0	0	0	0	0	0	0	0	0	0	0
EC-5																																																SARS-CoV-2	0	0	0	0	0	0	0	0	0	0	0	0	0	0	0	0	0	0	0	0	0	0	0	0	0	0	0	0	0	0	0	0	0	0	0	0	0	0	0	0	0	3.16	0	0	0	0	0	0
Enterobacter cloacae acrA																																																SARS-CoV-2	0	0	0	0	0	0	0	0	0	0	0	0	0	0	0.83	0	0	0	0	0	0	0	0	0	0	0	0	0	0	0	0	0	0	0	0	0	0	0	0	0	0	0	0	0	0.27	0	0	0
Enterococcus faecium chloramphenicol acetyltransferase																																																SARS-CoV-2	0	0	0	0	0	0	0	0	0	0	0	0	0	0	0	0	0	0	0	0	0	0	0	0	0	0	0	0	0	0	0	0	0	0	0	0	0	0.28	0	0	0	0	0	0	0	0	0	0
EreA																																																SARS-CoV-2	0	0	0	0	0	0	0	0	0	0	0	0	0	0	0	0	0	0	0	0	0	0	0	0	0	0	0	0.65	0	0	0	0	0	0	0	0	0	0	0	0	0	0	0	0	0	0	0	0
Erm(36)																																																SARS-CoV-2	0	0	0	0	0	0	0.38	0	0	0	0	0	0	0	0	0	0	0	0	0	0	0	0	0	0	0	0	0	0	0	0	0	0	0	0	0	0	0.28	0	0	0	0	0	0	0	0	0	0
Erm(41)																																																SARS-CoV-2	0	0	0	0	0	0	0	0	0	0	0	1.27	0	0	0	0	0	0	0	0	0	0	0	0	0	0	0	0	0	0	0	0	0	0	0	0	0	0	0	0	0	0	0	0	0	0	0	0
Erm(50)																																																SARS-CoV-2	0	0	0	0	0.77	0	0	0	0	0	0	0	0	0	0	0	0	0	0	0	0	0	0	0	0	0	0	0	0	0	0	0	0	0	0	0	0	0	0	0	0	0	0	0	0	0	0	0
ErmB																																																SARS-CoV-2	0	0	0	45.11	9.67	0	1.15	0	1.22	1.6	2.37	0	0.76	0.5	0	39.36	0	0.72	0	0	5.91	1.36	6.45	2.35	0	10.76	0	1.3	0	0	0.79	0.82	0	4.37	3.84	0	1.12	0	0	0	0.22	0	0	0	0	27.15	0	0
ErmC																																																SARS-CoV-2	0	0	0	0	0	0	11.34	0.79	0	0	0	0	0	1.49	0	0	0.78	0.21	0	0	0	0	0	0	0	0.9	0	1.3	0	0	0	0	0.38	0.73	0.77	0.91	0	0	0	0	0	0	0	0.39	0.27	0	0	0
ErmF																																																SARS-CoV-2	0	0	0	0	1.16	0	0	0	12.19	0.8	2.37	0	0.76	0.99	0.83	1.67	0	0.21	0	0	0	4.07	0	0.78	0	2.69	0	0.65	0	0	0	0	0	0	0	0	0.22	0	0.78	0	0.22	0	0	0	0	0	0	0
ErmT																																																SARS-CoV-2	3.23	0	0	0	0.77	0	10.18	0.79	0	0	0	0	0	31.74	0	0	0	0	0	0	0	0	0	0	2.39	0	0	0	0	0	1.57	0	0	0	0	4.1	0	0	0	13.09	0	1.15	0	0	4.77	0	0	0
ErmX																																																SARS-CoV-2	2.02	0	0	8.71	5.42	0	76.67	124.94	69.05	14.02	116.21	0	0.76	40.17	24.99	6.42	0	3.2	0.81	18.71	1.58	7.47	140.27	6.65	0.27	85.49	0	33.72	0	0.82	94.09	0.82	4.58	18.94	86.82	33.67	2.24	2.08	0	222.91	5.94	2.01	0	0	3.98	32.51	0	0
ErmY																																																SARS-CoV-2	0	0	0	0	0	0	0	0	0	0	0	0	0	2.73	0	0	0	0	0	0	0	0	0	0	0	0	0	0	0	0	0	0	0	0	0	0	0	0	0	0	0	0	0	0	0	0	0	0
Escherichia coli acrA																																																SARS-CoV-2	0	0	0	0	0	0	0.38	0	0	0	0	0	0	0.5	0	0	0	0	0	0	0.79	0	0	0	0	0	0	0.65	0	0	0	0	0	0	0	0	0.22	0	0	0	0	1.15	0	0	0	0.76	0	0
Escherichia coli ampC beta-lactamase																																																SARS-CoV-2	0	0	0	0	0	0	0	0	0	0	0	0	0	0	0	0	0	0	0	0	0	0	0	0.78	0	0	0	0	0	0	0	0	0	0	0	0	0	0	0	0	0	0	0	0	0	0	0	0
Escherichia coli emrE																																																SARS-CoV-2	0	0	0	0	0	0	0	0	0	0	0	0	0	0	0	0	0	0	0	0	0	0	0	0	0	0	0	0	0	0	0	0	0	0	0	0.46	0.22	0	0	0	0	0.86	0	0	0.53	0	0	0
Escherichia coli mdfA																																																SARS-CoV-2	0	0	0	0	0	0	0	0	0	0	0	0	0	0	0	0	0	0	0.81	0	0	0	0	0	0	0.3	0	0	0	0	0	0	0.25	0	0	1.14	0	0	0	0	0	2.87	0	0	0.27	0	0	0
FosA																																																SARS-CoV-2	0	0	0	0	0	0	0	0	0	0	0	0	1.51	0	0	0	0	0	0	0	0	0	0	3.91	0	0	0	0	0	0	2.36	0	0	0	0	0	0	0	0	0	0	0	0	0	0	0	0.82	0
FosA4																																																SARS-CoV-2	0	0	0	0	0	0	0	0	0	0	0	0	0	0	0	0	0	0	0	0	0	0	0	0	0	0	0	0	0	0	0	0	0	0.36	0	0	0	0	0	0	0	0	0	0	0	0	0	0
FosA6																																																SARS-CoV-2	0	0	0	0	0	0	4.8	0	0	0	0	0	0	0	3.33	0	0	0	0	0	0	0	0	0	0	0	0	0	0	0	0	0	0	0	0	0	0	0.28	0	0	0	0	0	0	0	0	0	0
FusF																																																SARS-CoV-2	0	0	0	0	0	0	0	0	0	0	0	0	0	0	0	0	0	0	0	0	0	0	0	0	0	0	0	0	0	0	0	0	0	0	0.77	0	0	0	0	0	0	0	0	0	0	0	0	0
GES-25																																																SARS-CoV-2	0	0	0	0	0	0	0	0	0	0	0	0	0	0	0	0	0	0	0	0	0	0	0	0	0	0	0	0.65	0	0	0	0	0	0	0	0	0	0	0	0	0	0	0	0	0	0	0	0
GES-3																																																SARS-CoV-2	0	0	0	0	0	0	0	0	0	0	0	0	0	0.5	0	0	0	0	0	0	0	0	0	0	0	0	0	0	0	0	0	0	0	0	0	0	0	0	0	0	0	0	0	0	0	0	0	0
GPC-1																																																SARS-CoV-2	0	1.45	0	0	0	0	0	0	0	0	0	0	0	0	0	0	0	0	0	0	0	0	0	0	0	0	1.62	0	0	1.23	0	0	0	0	0	0	0	0	0	0	0	0	0	0	0	0	0	0
H-NS																																																SARS-CoV-2	0	0	0	0	0	0	1.35	0	0	0	0.79	0	0	0.99	2.5	0.84	0	0	0	0	0	0	0.81	0	0	0	0.65	0	0	0	0.79	0	0	0	0.77	0.91	0	0	0	0	0	0.57	0	0	0	0	0	0
HelR																																																SARS-CoV-2	0	0	0	0	0	0	0	0	0	0	0	0	0	0	0	0	0	0	0	0	0	0	0	0	0	0	0	0	0	0	0	0	0	0	0	0	0	0	0	0	0	0	0	0	4.11	0	0	0
ICR-Mc																																																SARS-CoV-2	0	0	0	0	0	0	0	0	0	0	0	0	0	0	0	0	0	0	0	0	0	0	0	0	0	0	0	0	0	0	0	0	0	0	0	0.46	0	0	0	0	0	0	0	0	0	0	0	0
ICR-Mo																																																SARS-CoV-2	0	0	0	0	0	0	0	0	0	0	0	0	0	1.49	0	0	0.78	0	0	0	0	0	0	0	0	0	0	0	0	0	0	0	0.25	0	0	1.37	0.22	0	0	0	0.22	0	0	0	0	0	0	0
JOHN-1																																																SARS-CoV-2	0	0	0	0	0	0	0	0	0	0	0	0	0	0	0	0	0	0	0	0	0	0	0	0	0	0	0	0	0	0	0	0	0	0	0	0	0	0	0	0	0	0	0	0	3.31	0	0	0
Klebsiella pneumoniae KpnE																																																SARS-CoV-2	0	0	0	0	0	0	0	0	0	0	0	0	0	0	5	0.28	0	0	0	0	0	0	0	0	0	0	0	0	0	0	0	0	0	0	0	0	0	0	0	0	0	0	0	0	0	0	0	0
Klebsiella pneumoniae KpnF																																																SARS-CoV-2	0	0	0	0	0	0	0	0	0	0	0	0	0	0	2.5	0	0	0	0	0	0	0	0	0	0	0	0	0	0	0	0	0	0	0	0	0	0	0	0	0	0	0	0	0	0	0	0	0
Klebsiella pneumoniae KpnG																																																SARS-CoV-2	0	0	0	0	0	0	19.02	0	0	0	0	0	0	0.99	9.16	0.56	0	0	0	0	0	0	0	0	0	0	0	0	0	0	0	0	0.38	0	0	0	0	0	0	0	0	0	0	0	0	0	0	0
Klebsiella pneumoniae KpnH																																																SARS-CoV-2	0	0	0	0	0	0	0	0	0	0	0	0	0	0	5.41	0	0	0	0	0	0	0	0	0	0	0.6	0	0	0	0	0	0	0	0	1.54	0.46	0	0	0	0	0	0	0	0.39	0.27	0	0	0
Klebsiella pneumoniae OmpK37																																																SARS-CoV-2	0	0	0	0	0	0	16.72	0	0	0	0	0	0	0	15.83	0	0	0	0	0	0	0	0	0	0	0	0	0	0	0	0	0	0	0	0	0	0	0.28	0	0	0	0	0	0	0	0	0	0
Klebsiella pneumoniae acrA																																																SARS-CoV-2	0	0	0	0	0	0	11.91	0	0	0	0	0	0	0	8.33	0.56	0	0	0	0	0	0	0	0.78	0	0	0	0	0	0	0	0	0	0	0.38	0	0	0	0	0	0	0	0	0	0	0	0	0
L1 beta-lactamase																																																SARS-CoV-2	0	0	0	0	0	0	0	0	0	0	0	0	0	0	0	0	0	0	0	0	0	0	0	0	0	0	0	0	0	0	0	0	0.64	0.73	0	0	0	0	0	1.12	0	0	0	0	0	0	0	0
LEN-4																																																SARS-CoV-2	0	0	0.38	0	0	0	0	0	0	0	0	0	0	0	0	0	0	0	0	0	0	0	0	0	0	0	0	0	0	0	0	0	0	0	0	0	0	0	0	0	0	0	0	0	0	0	0	0
Limosilactobacillus reuteri cat-TC																																																SARS-CoV-2	0	0	0	0.79	0	0	0	0	0	0	0	0	0	0	0	0	0	0	0	0	0	0	0	0	0	0	0	0	0	0	11.42	0	0	0	0.77	0	0	0	0	0	0	0.57	0	0	0	0	0	0
LnuH																																																SARS-CoV-2	0	0	0	0	0	0	0	0	0	0	0	0	0	0	0	0	0	0	0	0	0	0	0	0	0	0.3	0	0	0	0	0	0	0	0	0	0	0	0	0	0	0	0	0	0	0	0	0	0
LpsA																																																SARS-CoV-2	0	0	0	0	0	0	0	0	0	0	0	0	0	0	0	0	0	0	0	0	0	0	0	0	0	0	0	0.65	0	0	0	0	0	0	0	0	0	0	0	0	0	0	0	0	0	0	0	0
LpsB																																																SARS-CoV-2	0	0	0	0	0	0	0	0	0	0	0	0	0	0.99	47.07	0.56	0	0	0	0	0	0	0	0	0	0	0	0	0	0	0	0	0	0	0.77	0	0	0	0	0	0	17.82	0	0	0	0	0	0
LptD																																																SARS-CoV-2	0	0	0	0	0	0	26.9	0	0	0	0	0	0	0.99	11.66	2.23	0	0	0	0	0	0	0	0	0	0	0	0	0	0	1.57	0	0.25	0	0.77	0	0	0.28	0	0	0	1.44	0	0	0	0	0	0
MAB																																																SARS-CoV-2	0	2.89	0	0	0	0	0	0	0	0	0	2.54	0	0	0	0	0	0	0	0	0	0	0	0	0	0	0	0	0	0	0	0	0	0	0	0	0	0	0	0	0	0	0	0	0	0	0	0
MCR-9.1																																																SARS-CoV-2	0	0	0	0	0	0	0	0	0	0	0	0	0	0	0	0	0	0	0	0	0	0	0	0	0	0	0	1.3	0	0	0	0	0	0	0	0	0	0	0	0	0	0	0	0	0	0	0	0
MOX-5																																																SARS-CoV-2	0	0	0	0	0	0	0	0	0	0	0	0	0	0	0	0	0	0	0	0	0	0	0	0	0	0	0	0	0	0	0	0	0	0	0	0	0	0	0	0	0	0	0	0	0.27	0	0	0
MOX-8																																																SARS-CoV-2	6.07	0	0	0	0	0	0	0	0	0	0	0	0	0	0	0	0	0	0	0	0	0	0	0	0	0	0	0	0	0	0	0	0	0	0	0	0	0	0	0	0	0	0	0	0	0	0	0
MYX-1																																																SARS-CoV-2	0	0	0	0	0	0	0	0	0	0	0	0	0.38	0	0	0	0	0	0	0	0	0	0	0	0	0	0	0	0	0	0	0	0	0	0	0	0	0	0	0	0	0	0	0	0	0	0	0
MdtK																																																SARS-CoV-2	0	0	0	0	0	0	2.5	0	0	0	0	0	0	2.98	0.42	0	0	0	0	0	0	0	0	0	0	0	0	0	0	0	0	0	0	0	0	0	0	0	0	0	0	0	0	0	0	0	0	0
MexA																																																SARS-CoV-2	0	0	0	0	0	0	0.38	0	0	2.4	0	0	3.02	0.99	0	0	0	0	0	0	0	0	0	10.16	0	0	0	0	0	0	6.3	0	0	0	0	0	0	1.39	0	0	0	0	0	0.59	0	0	0.82	0
MexB																																																SARS-CoV-2	3.64	2.53	5.75	0	0.77	0	3.07	0	0	5.21	0	11.75	7.56	7.44	5.41	0	0	0	1.62	0	0.79	0	5.24	45.35	0	0	11.36	4.86	0	10.67	15.75	0	1.78	0.73	3.84	5.92	0	3.33	16.4	0.75	0	13.22	0	2.17	0	2.29	1.64	0
MexC																																																SARS-CoV-2	2.43	0	0	0	2.32	0	0	0	0	0	0	0	0	0	0	0	0	0	0	0	0	0	0	10.95	0	0	0.65	0.65	0	0	5.51	0	0	0	0	0	0	0.56	0	0	0	0	0	0	0	0	0	0
MexD																																																SARS-CoV-2	7.68	3.98	0	0	1.55	0	0.96	0	0	0	0	5.4	11.34	1.98	0	0	0	0	0.81	0	0	0	0	32.06	0	0.9	8.44	0	0	0	15.75	0	0.25	0.73	0	0	0	2.64	0	3.74	0	0	0	0	1.06	0	4.11	0
MexE																																																SARS-CoV-2	0	0	0	0	0	0	0	0	0	0	0	0	2.27	0.74	0	0	0	0	0	0	0	0	0	10.16	0	0	0	0	0	0	5.51	0	0.13	0.73	0	0	0	0.69	0	0	0	0.57	0	0.39	0	0	0	0
MexF																																																SARS-CoV-2	15.37	11.94	44.05	0	28.64	0	5.38	0	0	0	0.79	25.73	12.85	14.38	0	0.84	0	0.52	3.64	0	5.12	0.68	1.61	42.22	0.27	1.49	43.16	6.81	0	43.1	15.35	0	3.05	1.46	5.76	10.47	0.9	7.64	0	0	0	1.72	0	13.42	0.93	3.82	12.74	0
MexG																																																SARS-CoV-2	0	0	0	0	0	0	0	0	0	0	0	0	0	0.5	0	0	0	0	0	0	0	0	0	10.16	0	0	2.27	0	0	0	2.36	0	0	0	0	0	0	0.28	0	0	0	0	0	0	0	0.38	0	0
MexH																																																SARS-CoV-2	0	0	0	0	0	0	0	0	0	0	0	0	1.89	0.5	0	0	0	0	0	0	0	0	0	22.67	0	0	0.65	0	0	0	5.51	0	0	0	0	0	0	0	0	0	0	0	0	0	0	0	3.29	0
MexI																																																SARS-CoV-2	3.64	2.17	0	0	11.22	0	2.11	0	0	0	0	0	5.67	6.69	0	0	0	0	0	0	0	0.68	0	45.35	0	0	13.96	1.95	0	11.49	12.99	0	1.14	0.73	3.84	4.55	0	4.17	0	1.87	0	3.45	0	0	0	0	2.46	0
MexJ																																																SARS-CoV-2	0	0	0	0	0	0	0	0	0	0	0	0	0.76	0	0	0	0	0	0	0	0	0	0	15.64	0	0	0.65	0	0	0	3.94	0	0	0	0	0	0	0.56	0	0	0	0	0	1.18	0	0	0	0
MexK																																																SARS-CoV-2	0	1.81	0	0	3.1	0	1.15	0	0	0	0	1.27	13.23	8.43	0	0	0	0	0.81	0	0	0.68	2.42	46.91	0	1.79	18.17	3.89	0	1.23	23.62	0	0.76	0	4.23	5.92	0.22	3.47	0	0	0	0	0	1.38	1.46	0	3.29	0
MexL																																																SARS-CoV-2	0	0	0	0	0	0	0	0	0	0	0	0	0.76	0.99	0	0	0	0	0.81	0	0	0	0	4.69	0	0	0	0	0	0	1.18	0	0	0	0	0	0	0	0	0	0	0	0	0	0	0	0	0
MexV																																																SARS-CoV-2	0	0	0	0	0.77	0	0.38	0	0	0	0	0	0	0.74	0	0	0	0	0	0	0	0	0	11.73	0	0	0	0	0	0	3.94	0	0	0	0	0	0	0.28	0	0	0	0	0	0	0	0	1.64	0
MexW																																																SARS-CoV-2	7.28	16.28	1.15	0	5.8	0	1.15	0	0	0	0	0	6.05	4.96	0	0	0	0	1.62	0	0.79	0	0.4	38.7	0.4	1.2	8.44	0	0	10.26	16.53	0	1.27	0.73	0.38	2.5	0	2.92	0	0	0	0	0.24	5.13	0	0	1.64	0
Mrx																																																SARS-CoV-2	0	1.45	0	0	0	0	0	0	0	0	0	14.93	0.76	0.99	0	0	0	0	0	0	0	0	0	0	0	0	0.65	0	0	0	0	0	0	0	0	0	0	0	0	0	0	0	0	0	0	0	0	0
MuxA																																																SARS-CoV-2	0	0	0	0	0	0	0	0	0	0	0	0	0.76	0.99	0	0	0	0	0	0	0	0	0	13.29	0	0	3.57	0	0	0	7.87	0	0	0	0	0	0	0	0	0	0	0	0	0	0	0	0	0
MuxB																																																SARS-CoV-2	4.85	0	0	0	0	0	2.69	0	0	1.2	0	0	7.94	5.7	0	1.95	0	0.41	0	0	0	0	0	33.23	0	2.09	0	9.73	0	0	13.39	0	0	0	0	8.42	1.12	2.78	0	0	0	4.31	0	1.38	2.39	0	2.46	0
MuxC																																																SARS-CoV-2	0	0	0	0	0	0	2.88	0	0	0	0	0	4.54	2.23	2.08	1.12	0	0	0	0	0	0	0	38.31	0	0	20.12	0	0	9.03	13.39	0	0	0	1.92	1.37	0.56	0.56	0	0	0	0	0	0	0	0	0	0
NDM-12																																																SARS-CoV-2	0	0	0	0	0	0	0	0	0	0	0	0	0.76	0	0	0	0	0	0	0	0	0	0	0	0	0	0	0	0	0	0	0	0	0	0	0	0	0	0	0	0	0	0	0	0	0	0	0
NDM-23																																																SARS-CoV-2	0	0	0	0	0	0	0	0	0	0	0	0	0	0	0	0	0	0	0	0	0	0	0	0	0	0	0	0.65	0	0	0	0	0	0	0	0	0	0	0	0	0	0	0	0	0	0	0	0
NDM-38																																																SARS-CoV-2	0	0	0	0	0	0	0	0	0	0	0	0	0	0	0	0	0	0	0	0	0	0	0	0	0	0	0	0	0	0	0.79	0	0	0	0	0	0	0	0	0	0	0	0	0	0	0	0	0
NDM-8																																																SARS-CoV-2	0	0	0	0	0	0	0	0	0	0	0	0	0.76	0	0	0	0	0	0	0	0	0	0	0	0	0	0.65	0	0	0	0	0	0	0	0	0	0	0	0	0	0	0	0	0	0	0	0	0
OCH-2																																																SARS-CoV-2	1.62	0	0	0	0	0	0	0	0	0	0	0	0	0	0	0	0	0	0	0	21.66	0	0	0	0	0	0	0	0	10.26	0	0	0	0	0	0	0	0	0	0	0	0	0	0	0	0	0	0
OCH-3																																																SARS-CoV-2	0	0	2.3	0	0	0	0	0	0	0	0	0	0	0	0	0	0	0	0	0	0	0	0	0	0	0	1.3	0	0	26.68	0	0	0	0	0	0	0	0	0	0	0	0	0	0	0	0	0	0
OCH-4																																																SARS-CoV-2	0	0	0	0	0	0	0	0	0	0	0	0	0	0	0	0	0	0	0	0	1.58	0	0	0	0	0	0	0	0	0	0	0	0	0	0	0	0	0	0	0	0	0	0	0	0	0	0	0
OCH-5																																																SARS-CoV-2	1.62	0	0	0	0	0	0	0	0	0	0	0	0	0	0	0	0	0	0	0	36.63	0	0	0	0	0	0	0	0	0	0	0	0	0	0	0	0	0	0	0	0	0	0	0	0	0	0	0
OCH-6																																																SARS-CoV-2	0	0	0	0	0	0	0	0	0	0	0	0	0	0	0	0	0	0	0	0	0	0	0	0	0	0	0	0	0	102.2	0	0	0	0	0	0	0	0	0	0	0	0	0	0	0	0	0	0
OCH-7																																																SARS-CoV-2	0	0	0	0	0	0	0	0	0	0	0	0	0	0	0	0	0	0	0	0	10.24	0	0	0	0	0	0	0	0	2.46	0	0	0	0	0	0	0	0	0	0	0	0	0	0	0	0	0	0
OCH-8																																																SARS-CoV-2	4.85	0	0	0	0	0	0	0	0	0	0	0	0	0	0	0	0	0	0	0	71.29	0	0	0	0	0	0	0	0	7.39	0	0	0	0	0	0	0	0	0	0	0	0	0	0	0	0	0	0
OXA-119																																																SARS-CoV-2	0	0	0	0	0	0	0	0	0	0	0	0	0	0	0	0	0	0	0	0	0	0	0	0	0	0	0	0	0	0	0	0	0	0	0	0	0	0	0	0	0	0	0	0	0	0	0	0.39
OXA-21																																																SARS-CoV-2	0	0	1.15	0	1.55	0	11.34	0	0	0	0	0	0	0	0	0	0	0	0	0	0	0	0	1.17	0	0	1.95	0	0	0	0	0	0	0	0	0	0	31.24	0	97.62	0	0	0	322.5	0	11.86	1.64	0
OXA-251																																																SARS-CoV-2	0	0	0	0	0	0	0	0	0	0	0	0	0	0.99	0	0	0	0	0	0	0	0	0	0	0	0	0	0	0	0	0	0	0	0	0	0	0	0	0	0	0	0	0	0	0	0	0	0
OXA-272																																																SARS-CoV-2	0	0	0	0	0	0	0	0	0	0	0	0	0	0	1.25	0	0	0	0	0	0	0	0	0	0	0	0	0	0	0	0	0	0	0	0	0	0	0	0	0	0	1.15	0	0	0	0	0	0
OXA-273																																																SARS-CoV-2	0	0	0	0	0	0	0	0	0	0	0	0	0	0	0	0	0	0	0	0	0	0	0	0	0	0	0	0	0	0	0	0	0	0	0	0	0	0	0	0	0	4.6	0	0	0	0	0	0
OXA-275																																																SARS-CoV-2	0	0	0	0	0	0	0	0	0	0	0	0	0	0	0	0.56	0	0	0	0	0	0	0	0	0	0	0	0	0	0	0	0	0	0	0	0	0	0	0	0	0	0	0	0	0	0	0	0
OXA-276																																																SARS-CoV-2	0	0	0	0	0	0	0	0	0	0	0	0	0	0	0	0	0	0	0	0	0	0	0	0	0	0	0	0	0	0	0	0	0	0	0	0.46	0	0	0	0	0	0	0	0	0.27	0	0	0
OXA-293																																																SARS-CoV-2	0	0	0	0	0	0	0	0	0	0	0	0	0	0	0	0	0.39	0	0	0	0	0	0	0	0	0	0	0	0	0	0	0	0	0	0	0	0	0	0	0	0	0	0	0	0	0	0	0
OXA-3																																																SARS-CoV-2	0	0	0	0	0	0	1.35	0	0	0.8	0	0.95	0.38	0	0	0	0	0	0	0	0	0	0	0	0	0	0	0	0	0	0	0	0	0	0	0	0	4.03	0	9.35	0	0	0	29.01	0	1.91	0	0
OXA-320																																																SARS-CoV-2	0	0	0	0	0	0	0	0	0	0	0	0	0	0	0	0	0	0	0	0	0	0	0	0	0	0	0	0	0	0	0	0	0	0.73	0	0	0	0	0	0	0	0	0	0	0	0	0	0
OXA-343																																																SARS-CoV-2	0	0	0	0	0	0	0	0	0	0	0	0	0	0	3.33	0	0	0	0	0	0	0	0	0	0	0	0	0	0	0	0	0	0	0	0	0	0	0	0	0	0	0	0	0	0	0	0	0
OXA-347																																																SARS-CoV-2	0.81	0.72	25.28	0	0	0	0	0	0	0	0	0	0	0	0	0	0	0	0	0	0	0	0	0	0	0	0	0	0	3.28	0	0	0	0	0	0	0	0	0	0	0	0	0	0	0	0	0	0
OXA-395																																																SARS-CoV-2	0	0	0	0	0	0	0	0	0	0	0	0	0	0	0	0	0	0	0	0	0	0	0	11.73	0	0	0	0	0	0	4.72	0	0	0	0	0	0	0	0	0	0	0	0	0	0	0	0	0
OXA-420																																																SARS-CoV-2	0	0	0	0	0	0	0	0	0	0	0	0	0	0	0	0	0	0	0	0	0	0	0	0	0	0	0	0	0	0	0	0	0	0	0.77	0	0	0	0	0	0	0	0	0	0	0	0	0
OXA-443																																																SARS-CoV-2	0	0	0	0	0	0	0	0	0	0	0	0	0	0	0	0	0	0	0	0	0	0	0	0	0	0	0	0.65	0	0	0	0	0	0	0	0	0	0	0	0	0	0	0	0	0	0	0	0
OXA-493																																																SARS-CoV-2	0	0	1.15	0	0	0	0	0	0	0	0	0	0	0	0	0	0	0	0	0	0	0	0	0	0	0	0	0	0	0	0	0	0	0	0	0	0	0	0	0	0	0	0	0	0	0	0	0
OXA-500																																																SARS-CoV-2	0	0	0	0	0	0	0	0	0	0	0	0	0	0	5.83	0	0	0	0	0	0	0	0	0	0	0	0	0	0	0	0	0	0	0	0	0	0	0	0	0	0	0	0	0	0	0	0	0
OXA-501																																																SARS-CoV-2	0	0	0	0	0	0	0	0	0	0	0	0	0	0	1.67	0	0	0	0	0	0	0	0	0	0	0	0	0	0	0	0	0	0	0	0	0	0	0	0	0	0	0	0	0	0	0	0	0
OXA-53																																																SARS-CoV-2	0	0	0	0	0	0	0	0	0	0	0	0	0	0	0	0	0	0	0	0	0	0	0	0	0	0	0	0	0	0	0	0	0	0	0	0	0	0	0	0	0	0	0	0.39	0	0	0	0
OXA-539																																																SARS-CoV-2	0.81	0	0	0	0	0	0	0	0	0	0	0	0.76	0	0	0	0	0	0	0	0	0	0	0	0	0	0	0	0	0	0	0	0	0	0	0	0	0	0	0	0	0	0	0	0	0	0	0
OXA-55																																																SARS-CoV-2	0	0	0	0	0	0	0	0	0	0	0	0	0	0.25	0	0	0	0	0	0	0	0	0	0	0	0	0	0.65	0	0	0	0	0	0	0	0	0	0	0	0	0	0	0	0	0	0	0	0
OXA-564																																																SARS-CoV-2	0	0	0	0	0	0	0	0	0	0	0	0	0	0	0	0	0	0	0	0	0	0	0	0	0	0	0	0	0	0	0	0	0	0	0	0	0	0	0	0	0	1.72	0	0	0	0	0	0
OXA-571																																																SARS-CoV-2	0	0	0	0	0	0	0	0	0	0	0	0	0	0	0	0	0	0	0	0	0	0	0	0	0	0	0	6.16	0	0	0	0	0	0	0	0	0	0	0	0	0	0	0	0	0	0	0	0
OXA-572																																																SARS-CoV-2	0	0	0	0	0	0	0	0	0	0	0	0	0	0	0	0	0	0	0	0	0	0	0	0	0	0	0	4.54	0	0	0	0	0	0	0	0	0	0	0	0	0	0	0	0	0	0	0	0
OXA-58																																																SARS-CoV-2	0	0	0	0	0	0	0	0	0	0	0	0	0	0.99	0	0	0	0	0	0	0	0	0	0	0	0	0	0	0	0	0	0	0	0	0	0	0	0	0	0	0	0	0	0	0	0	0	0
OXA-610																																																SARS-CoV-2	0	0	0	1.19	0	0	0	0	0	0	0	0	0	0	0	0	0	0	0	0	0	0	0	0	0	0	0	0	0	0	0	0	0	0	0	0	0	0	0	0	0	0	0	0	0	0	0	0
OXA-646																																																SARS-CoV-2	0	0	0	0	0	0	0.77	0	0	0	0	0	0	0	0	0	0	0	0	0	0	0	0	0	0.27	0	0	0	0	0	0	0	0	0	0	0	0	0	0	0	0	0	0	0	0	0	0	0
OXA-652																																																SARS-CoV-2	0	0	0	0	0	0	0	0	0	0	0	0	0	0.5	0	0	0	0	0	0	0	0	0	0	0	0	0	0	0	0	0	0	0	0	0	0	0	0	0	0	0	0	0	0	0	0	0	0
OXA-662																																																SARS-CoV-2	0	0	0	0	0	0	0	0	0	0	0	0	0	0	0	0	0	0	0	0	0	0	0	0	0	0	0	0.65	0	0	0	0	0	0	0	0	0	0	0	0	0	0	0	0	0.53	0	0	0
OXA-663																																																SARS-CoV-2	0	0	0.77	0	0	0	0	0	0	0	0	0	0	0	0	0	0	0	0	0	0	0	0	0	0	0	0	0	0	0	0	0	0	0	0	0	0	0	0	0	0	0	0	0	0	0	0	0
OXA-731																																																SARS-CoV-2	0	0	0	0	0	0	0	0	0	0	0	0	0	0	0	0	0	0	0	0	0	0	0	0	0	0	0	0.65	0	0	0	0	0	0	0	0	0	0	0	0	0	0	0	0	0	0	0	0
OXA-804																																																SARS-CoV-2	0	0	0	0	0	0	0	0	0	0	0	0	0	0	1.67	0.56	0	0	0	0	0	0	0	0	0	0	0	0	0	0	0	0	0	0	0	0	0	0	0	0	0	0	0	0	0	0	0	0
OXA-823																																																SARS-CoV-2	0	0	0	0	0	0	0	0	0	0	0	0	0	0	0	0	0	0	0	0	0	0	0	0	0	0	0	0	0	0	0	0	0	0	0	0	0	0.28	0	0	0	0	0	0	0	0	0	0
OXA-829																																																SARS-CoV-2	0	0	0	0	0	0	0	0	0	0	0	0	0	0	0	0	0	0	0	0	0	0	0	0	0	0	0	0	0	0	0	0	0	0	0	0	0	0.28	0	0	0	0	0	0	0	0	0	0
OXA-838																																																SARS-CoV-2	0	0	0	0	0	0	0	0	0	0	0	0	0	0	0	0	0	0	0	0	0	0	0	0	0	0	0	0.65	0	0	0	0	0	0	0	0	0	0	0	0	0	0	0	0	0	0	0	0
OXA-842																																																SARS-CoV-2	0	0	0	0	0	0	0	0	0	0	0	0	0	0	0	0	0	0	0	0	0	0	0	0	0	0	0	0	0	0	0	0	0	0	0	0	0	0	0	0	0	0.29	0	0	0	0	0	0
OXA-845																																																SARS-CoV-2	0	0	0	0	0	0	0	0	0	0	0	0	0	0	0	0	0	0	0	0	0	0	0	0	0	0	0	0	0	0	0	0	0	0	0	0	0	0	0	0	0	0	0.24	0	0	0	0	0
OXA-882																																																SARS-CoV-2	0	0	0	0	0	0	0	0	0	0	0	0	0	0	15	0	0	0	0	0	0	0	0	0	0	0	0	0	0	0	0	0	0	0	0	0	0	0	0	0	0	0	0	0	0	0	0	0
OXA-904																																																SARS-CoV-2	0	0	0	0	0	0	0	0	0	0	0	0	0	0	0	0	0	0	0	0	0	0	0	0	0	0	0	0	0	0	0	0	0	0	0	0	0	0.28	0	0	0	0	0	0	0	0	0	0
OXA-906																																																SARS-CoV-2	0	0	0	0	0	0	0	0	0	0	0	0	0	0	0	0	0	0	0	0	0	0	0	2.35	0	0	0	0	0	0	0	0	0	0	0	0	0	0.28	0	0	0	0	0	0	0	0	0	0
OXA-935																																																SARS-CoV-2	0	0	0	0	0	0	0	0	0	0	0	0	0	0	0	0	0	0	0	0	0	0	0	0	0	0	0	0	0	0	0	0	0	0.73	0	0	0	0	0	0	0	0	0	0	0	0	0	0
OXA-942																																																SARS-CoV-2	0	0	0	0	0	0	0	0	0	0	0	0	0	0	0	0	0	0	0	0	0	0	0	0	0	0	0	0	0	0	0	0	0	0	0	0	0	0	0	0	0	0.86	0	0	0	0	0	0
OXA-943																																																SARS-CoV-2	0	0	0	0	0	0	0	0	0	0	0	0	0	0	0.83	0	0	0	0	0	0	0	0	0	0	0	0	0	0	0	0	0	0	0	0	0	0	0	0	0	0	0	0	0	0	0	0	0
OXA-96																																																SARS-CoV-2	0	0	0	0	0	0	0	0	0	0	0	0	0	0	0	0	0	0	0	0	0	0	0	0	0	0	0	0	0	0	0	0	0	0	0	0	0	0	0	0	0	0	0	0	0.27	0	0	0
OXA-97																																																SARS-CoV-2	0	0	0	0	0	0	0	0	0	0	0	0	0	0	0	0	0	0	0.81	0	0	0	0	0	0	0	0	0	0	0	0	0	0	0	0	0	0	0	0	0	0	0.57	0	0	0	0	0	0
OXY-5-1																																																SARS-CoV-2	0	0	0	0	0	0	0	0	0	0	0	0	0	0	0	0	0	0	0	0	0	0	0	0	0	0	0	0.65	0	0	0	0	0	0	0	0	0	0	0	0	0	0	0	0	0	0	0	0
OmpA																																																SARS-CoV-2	0	0	0	0	0	0	12.3	0	0	0	0	0	0	2.73	7.5	0	0	0	0	0	0	0	0	0	0.27	0	0	0	0	0	1.18	0	0.25	0	0.77	0	0	0.28	0	0	0	2.59	0	0	0	0	0	0
OpmB																																																SARS-CoV-2	2.43	0	0	0	0	0	0.38	0	0	0	0	0	1.89	0	0	0	0	0	0	0	0	0	0	13.68	0	0	1.3	0	0	0	12.2	0	0	0	0	0	0	0.42	0	0	0	0	0	0	0	0	0	0
OpmD																																																SARS-CoV-2	1.62	0	0	0	0	0	0	0	0	0	0	0	3.02	0.25	0	0	0	0	0	0	0	0	0	21.11	0	0	0	0	0	0	7.09	0	0	0	0	0	0	0.83	0	0	0	0	0	0.39	0	0	1.64	0
OpmH																																																SARS-CoV-2	0	0	0	0	0	0	0	0	0	0	0	0	1.13	1.98	0	0	0	0	0	0	0	0	1.61	23.46	0	0	1.3	0	0	0	7.09	0	0	0	0.77	1.14	0.11	1.11	0	0	0	1.15	0	0	0.53	1.53	1.64	0
OprJ																																																SARS-CoV-2	0.81	0	0	0	1.55	0	0	0	0	0	0	0	1.51	2.23	0	0	0	0	0	0	0	0	0	17.98	0	0	1.3	0	0	0	7.09	0	0	0	0	0	0	0.69	0	0	0	3.16	0	0	0	0	1.64	0
OprM																																																SARS-CoV-2	0	0	0	0	0	0	0.77	0	0	0	0	0	1.51	1.49	0	0	0	0	0.81	0	0	0	0	15.25	0	0	1.3	0	0	0	11.02	0	0	0	0	0	0	0.83	0	0	0	0	0	0.79	0	0	0.82	0
OprN																																																SARS-CoV-2	0	0	0	0	1.55	0	0	0	0	0	0	0	0.76	0	0	0	0	0	0	0	0.79	0	0	6.65	0	0	0.65	0	0	0	7.09	0	0	0	0	0	0	0	0	0	0	0	0	0.39	0	0	0	0
OprZ																																																SARS-CoV-2	0	0	0	0	0	0	0	0	0	0	0	0	0	0	0	0	0	0	0	0	0	0	0	0	0	0	0	0	0	7.39	1.57	0	0	0	0	0	0	0	0	0	0	0	0	0	0	0	0	0
PAU-1																																																SARS-CoV-2	0	0	0	0	0	0	0	0	0	0	0	0	2.27	0.5	0	0	0	0	0	0	0	0	0	0	0	0	0.65	0	0	0	0	0	0	0	0	0	0	0	0	0	0	0	0	0	0	0	0	0
PC1 beta-lactamase (blaZ)																																																SARS-CoV-2	0	0	0	0	0.77	0	1.15	0	0	0	0	0	0	0	0	0	2.34	0	0	0	0	0.68	0	0	0.27	1.2	0	0.65	0	0	0	0	0.13	0	1.54	1.37	0	0	0	1.87	0	0	0.36	0	0	3.06	0	0
PDC-198																																																SARS-CoV-2	0	0	0	0	0	0	0	0	0	0	0	0	0	0	0	0	0	0	0	0	0	0	0	1.56	0	0	0	0	0	0	0	0	0	0	0	0	0	0	0	0	0	0	0	0	0	0	0	0
PDC-211																																																SARS-CoV-2	0	0	0	0	0	0	0	0	0	0	0	0	0	0	0	0	0	0	0	0	0	0	0	0	0	0	0	0	0	0	0	0	0	0	0	0	0	0	0	0	0	0	0	0	0	0	1.64	0
PDC-374																																																SARS-CoV-2	0	0	0	0	0	0	0	0	0	0	0	0	0	0	0	0	0	0	0	0	0	0	0	1.17	0	0	0	0	0	0	3.15	0	0	0	0	0	0	0	0	0	0	0	0	0	0	0	0	0
PDC-393																																																SARS-CoV-2	0	0	0	0	0	0	0	0	0	0	0	0	0	0	0	0	0	0	0	0	0	0	0	5.47	0	0	0	0	0	0	0	0	0	0	0	0	0	0	0	0	0	0	0	0	0	0	0	0
PDC-447																																																SARS-CoV-2	0	0	0	0	0	0	0	0	0	0	0	0	0	0	0	0	0	0	0	0	0	0	0	0	0	0	0	0	0	0	0	0	0	0	0	0	0	0	0	0	0	0	0	0	0	0	0.82	0
PDC-470																																																SARS-CoV-2	0	0	0	0	0	0	0	0	0	0	0	0	0	0	0	0	0	0	0	0	0	0	0	1.56	0	0	0	0	0	0	0	0	0	0	0	0	0	0	0	0	0	0	0	0	0	0	0	0
PDC-59																																																SARS-CoV-2	0	0	0	0	0	0	0	0	0	0	0	0	0	0	0	0	0	0	0	0	0	0	0	0	0	0	0	0	0	0	1.18	0	0	0	0	0	0	0	0	0	0	0	0	0	0	0	0	0
PER-11																																																SARS-CoV-2	0	0	0	0	0	0	0	0	0	0	0	0	0	0	0	0	0	0	0	0	0	0	0	0	0	0	0	0	0	0	0	0	0	0	0	0	0	0	0	0	0	0	0	0.39	0	0	0	0
POM-1																																																SARS-CoV-2	0	0	0	0	0	0	0.19	0	0	0	0	0	0	0	0	0	0	0	0	0	0	0	0	0	0	0	0	0	0	0	0	0	0	0	0	0	0	0	0	0	0	0	0	0	0	0	0	0
PRC-1																																																SARS-CoV-2	0	1.45	0	0	0	0	0	0	0	0	0	0	0	0	0	0	0	0	0	0	0	0	0	0	0	0	1.3	0	0	0	0	0	0	0	0	0.68	0	0	0	0	0	0	0	0	0	0	0	0
ParR																																																SARS-CoV-2	0.81	0	0	0	0	0	0	0	0	0	0	0	0	0	0	0	0	0	0	0	0	0	0	7.04	0	0	0	0	0	0	5.51	0	0	0	0	0	0	0	0	0	0	0	0	0	0	0	0	0
ParS																																																SARS-CoV-2	0	0	0	0	0.77	0	0.38	0	0	0	0	0	0.76	0.5	0	0	0	0	0	0	0	0	0	16.42	0	0	1.3	0	0	0	9.45	0	0	0	0	0	0	0.83	0	0	0.22	0	0	0	0	0	4.93	0
Plasmid-encoded cat (pp-cat)																																																SARS-CoV-2	0	0	0	0	0	0	0	0	0	0	0	0	0	0	0	0	0	0	0	0	0	0	0	0	0	0	0	0	0	0	0	0	0.13	0	0	0	0	0	0	0	0	0	0	0	0	0	0	0
PmpM																																																SARS-CoV-2	0	0	1.53	0	0	0	0	0	0	0	0	0	1.51	1.24	0	0	0	0	0	0	0	0	0	13.29	0	0	2.27	0	0	0	5.91	0	0	0	0	0	0	1.8	0	0	0	0	0	0	0	0	0.82	0
PmrF																																																SARS-CoV-2	0	0	0	0	0	0	0	0	0	0	0	0	0	0.5	0	0.56	0	0.21	0	0	0	0.68	0	0	0	0	0	0	0	0	1.57	0	0	0	0	0	0	0	0	0	0	2.87	0	0	0	0	0	0
Pseudomonas aeruginosa CpxR																																																SARS-CoV-2	0	0	0	0	0	0	0	0	0	0	0	0	2.27	2.48	0	0	0	0	0	0	0	0	0	17.2	0	0	0	0	0	0	5.91	0	0	0	0	2.5	0	0.97	0	1.5	0	0	0	0	0	0.76	0	0
Pseudomonas aeruginosa catB7																																																SARS-CoV-2	0.4	1.09	0	0	0	0	2.31	0	0	0	0	0	0	0	0	0	0	0	0	0	0	0	0	15.25	0	0	0	0	0	0	3.94	0	0	0	0	0	0	0	0	0	0	0	0	0	0	0	0	0
Pseudomonas aeruginosa emrE																																																SARS-CoV-2	0	0	0	0	0	0	0	0	0	0	0	0	0	0	0	0	0	0	0	0	0	0	0	5.86	0	0	0	0	0	0	1.57	0	0	0	0	0	0	0	0	0	0	0	0	0	0	0	2.05	0
Pseudomonas aeruginosa soxR																																																SARS-CoV-2	0	0	0	0	0	0	0	0	0	0	0	0	0.76	0	0	0	0	0	0	0	0	0	0	7.82	0	0	0	0	0	0	3.54	0	0	0	0	0	0	0.28	0	0	0	0	0	0	0	0	0	0
QepA4																																																SARS-CoV-2	0	0	0	0	0	0	0	0	0	0	0	0	0	0	0	0	0	0	0	0	0	0	0	0	0	0	0	0	0	0	0	0	0	0	0	0	0	0	0	0	0	0	0	0	0.27	0	0	0
QnrA3																																																SARS-CoV-2	0	0	0	0	0	0	0	0	0	0	0	0	0	0	0	0	0	0	0.81	0	0	0	0	0	0	0	0	0	0	0	0	0	0	0	0	0	0	0	0	0	0	0	0	0	0	0	0	0
QnrA4																																																SARS-CoV-2	0	0	0	0	0	0	0	0	0	0	0	0	0	0	0	0	0	0	0	0	0	0	0	0.78	0	0	0	0	0	0	0	0	0	0	0	0	0	0	0	0	0	0	0	0	0	0	0	0
QnrA5																																																SARS-CoV-2	0	0	0	0	0	0	0	0	0	0	0	0	0	0.5	0	0	0	0	0	0	0	0	0	0	0	0	0	0	0	0	0	0	0	0	0.77	0	0	0	0	0	0	0	0	0	0	0	0	0
QnrA7																																																SARS-CoV-2	0	0	0	0	0	0	0	0	0	0	0	0	0	0	0	0	0	0	0	0	0	0	0	0	0	0	0	0	0	0	0	0	0	0	0	0	0	0.28	0	0	0	0	0	0	0.27	0	0	0
QnrD1																																																SARS-CoV-2	0	0	0	0	0	0	0.38	0	0	0	0	0	0	0	0	0	0	0	0	0	0	0	0	0	0	0	0	0	0	0	0	0	0	0	0	0.46	0	0	0	0	0	0	0	0	0	0	0	0
QnrD2																																																SARS-CoV-2	0	0	0	0	0	0	0	0	0	0	0	0	0	0.5	0	0	0	0	0	0	0	0	0	0	0	0	0	0	0	0	0	0	0	0	0	0	0	0	0	0	0	0	0	0	0	0	0	0
QnrVC3																																																SARS-CoV-2	0	0	0	0	0	0	0	0	0	0	0	0	0	0	0	0	0	0	0	1.66	0	0	0	0	0	0	1.95	0	0	0	0	0	0	0	0	0	0	0	0	0	0	0	0	0	0	0	0	0
QnrVC4																																																SARS-CoV-2	0	0	0	0	0	0	0	0	0	0	0	0	0	0	0	0	0	0	0	0	0	0	0	0	0	0	0	1.62	0	0	0	0	0	0	0	0	0	0.28	0	0	0	0	0	0	0	0	0	0
RSA2-1																																																SARS-CoV-2	0	0	8.81	0	0	0	0	0	0	0	0	0.64	0	0	0	0	0	0	0	0	0	0	0	0.78	0	0	0	0	0	0	0	0	0	0.73	0	0	0	0	0	0	0	0	0	0	0	0	0	0
RlmA(II)																																																SARS-CoV-2	2.83	0	0	45.11	3.1	0.41	9.42	2.78	11.37	22.83	0	0	9.07	4.22	1.25	17.86	0	8.25	1.21	0	11.03	29.53	1.61	8.21	0	25.11	0.65	28.54	11.38	0	34.25	41.58	0	25.49	8.45	0	0.9	2.22	0	8.23	4.26	3.16	0	15.39	0	63.49	31.63	0
SHV-107																																																SARS-CoV-2	0	0	0	0	0	0	0	0	0	0	0	0	0	0.5	0	0	0	0	0	0	0	0	0	0	0	0	0	0	0	0	0	0	0	0	0	0	0	0	0	0	0	0	0	0	0	0	0	0
SHV-183																																																SARS-CoV-2	0	0	0	0	0	0	5.96	0	0	0	0	0	0	0	0	0	0	0	0	0	0	0	0	0	0	0	0	0	0	0	0	0	0	0	0	0	0	0	0	0	0	0	0	0	0	0	0	0
SHV-25																																																SARS-CoV-2	0	0	0	0	0	0	0	0	0	0	0	0	0	0	0	0.56	0	0	0	0	0	0	0	0	0	0	0	0	0	0	0	0	0	0	0	0	0	0	0	0	0	0	0	0	0	0	0	0
SHV-71																																																SARS-CoV-2	0	0	0	0	0	0	0	0	0	0	0	0	0	0	1.67	0	0	0	0	0	0	0	0	0	0	0	0	0	0	0	0	0	0	0	0	0	0	0	0	0	0	0	0	0	0	0	0	0
SHV-76																																																SARS-CoV-2	0	0	0	0	0	0	0.38	0	0	0	0	0	0	0	0	0	0	0	0	0	0	0	0	0	0	0	0	0	0	0	0	0	0	0	0	0	0	0	0	0	0	0	0	0	0	0	0	0
SRT-2																																																SARS-CoV-2	0	0	0	0	0	0	0	0	0	0	0	0	0	0	0	0	0	0	0	0	0	0	0	0	0	0	0	0	0	0	0	0	0	0	0	0	0	0	0.39	0	0	0	0	0	0	0	0	0
Staphylococcus aureus FosB																																																SARS-CoV-2	0	0	0	0	0	0	0	0	0	0	0	0	0	0	0	0	99.6	0	0	0	0	0	0	0	0	0	0	0	0	0	0	0	0	0	0	0	0	0	0	0	0	0	0.73	0	0	0	0	0
Staphylococcus aureus LmrS																																																SARS-CoV-2	0	0	0	0	0	0	1.35	0	0	0	0	0	0.76	0	0	0	417.55	0	0	0	0	1.36	0	0	0	0	0	0	0	0	0	0	0	0	0	0	0	0.28	0	0	0	0	1.33	0	0	0	0	0
Staphylococcus aureus mupA conferring resistance to mupirocin																																																SARS-CoV-2	0	0	0	0	0	0	0	0	0	0	0	0	0	0	0	0	0	0	0	0	0.79	0	0	0	0	0	0	0.65	0	0	0	0	0	0	0	0.46	0	0.28	0	0	0	1.15	0	0	0	0	0	0
Staphylococcus aureus norA																																																SARS-CoV-2	0	0	0	0	0	0	0.38	0	0	0	0	0	0.76	0	0	0	391.77	0	0	0	0	0	0	0	0	0	0	0	0	0	0	0	0	0	0	0	0	0	0	0	0	0	0.49	0	0	0	0	0
Streptomyces rimosus otr(A)																																																SARS-CoV-2	0	0	0	0	0.77	0	0	0	0	0	0	0	0	0	0	0	0	0	0	0	0	0	0	0	0	0	0	0	0	0	0	0	0	0	0	0	0	0	0	0	0	0	0	0	0	0	0	0
Streptomyces venezuelae rox																																																SARS-CoV-2	0	0	0	0	0	0	0	0	0	0	0	0.64	0	0	0	0	0	0	0	0	0	0	0	0	0	0	0	0	0	0	0	0	0	0	0	0	0	0	0	0	0	0	0	0	0	0	0	0
TEM-1																																																SARS-CoV-2	0	0	0	2.77	0	0	0	0	0	0	0	0	0	0	0	0	0	0	0	0	0	0	0	0	0	0	0	0	0	0	0	0	0	0	0	0	0	0	0	2.24	0	0	0	0	0	0	0	0
TEM-102																																																SARS-CoV-2	0	0	0	0	0	0	0	0	0	0	0	0	0	0	0	0	0	0	0	0	0	1.02	0	0	0.8	0	0	0	0	0	2.36	0	0	0	0	1.37	0	0	0	0	0	0	0	0	0.27	0	0	0
TEM-108																																																SARS-CoV-2	0	0	0	0	0	0	0	0	0	0	0	0	0	0	0	0	0	0	0	0	0	0	0	0	0	0	0	0	0	0	1.18	0	0	0	0	0	0	0	0	0	0	0	0	0	0	0	0	0
TEM-116																																																SARS-CoV-2	3.23	29.3	0	0	14.7	0	44.19	0	0	0	11.86	0	0	277.72	0	17.86	47.26	172.84	583.5	5.82	97.29	718.52	227.34	231.03	579.38	456.74	33.43	976.03	47.19	34.48	2503.06	0	196.79	205.38	445.26	1007.97	25.78	119.4	5.86	180.28	6.28	66.1	12.61	97.5	101.79	159.48	4.11	1.54
TEM-133																																																SARS-CoV-2	0	0	0	0	0	0	0	0	0	0	0	0	0	0	0.83	0	0	0	0	0	0	0	0	0	0	0	0	0	0	0	0	0	0	0	0	0	0	0	0	0	0	0	0	0	0	0	0	0
TEM-147																																																SARS-CoV-2	0	0	0	0	0	0	0	0	0	0	0	0	0	0	0	0	0	0	0	0	0	0	0	0	0.53	0	0	0	0	0	0	0	0	0	0	0	0	0	0	0	0	0	0	0	0	0	0	0
TEM-155																																																SARS-CoV-2	0	0	0	0	0	0	0	0	0	0	0	0	0	0	0	0	0	0	0	0	0	0	0	0	0.27	0	0	0	0	0	0	0	0	0	0	0	0	0	0	0	0	0	0	0	0	0	0	0
TEM-157																																																SARS-CoV-2	0	0	0	0	0	0	0	0	0	0	0	0	0	0	0	0	0	0	0	0	0	0	0	0	0.27	0	0	0	0	0	1.18	0	0	0	0	0	0	0	0	0	0	0	0	0	0	0	0	0
TEM-162																																																SARS-CoV-2	0	0	0	0	0	0	0	0	0	0	0	0	0	0	0	0	0	0	0	0	0	0	0	0	0	0	0	0	0	0	0	0	0	0	0.38	0	0	0	0	0	0	0	0	0	0	0	0	0
TEM-171																																																SARS-CoV-2	0	0	0	0	0	0	0	4.76	0	0	0	0	0	1.49	0	0	0	0	0	0	0	0	0	0	0	0	0	0	0	0	0	0	0.51	1.46	1.54	1.37	0	0	0	0	0	1.72	0	0	0	0	0	0
TEM-181																																																SARS-CoV-2	0	0	0	0	0	0	0	0	0	0	0	0	0	0.99	0	0	0	0	0	0	0	0	0	0	0	0	0	0	0	0	1.57	0	0.25	0	0	0.68	0	0	0	0	0	0	0	0	0	0	0	0
TEM-183																																																SARS-CoV-2	0	0	2.3	0	0	0	0	0	0	0	0	0	0	0	0	0	0	0	0	0	0	0	0	0	0	0	0	0	0	0	0	0	0	0	0	0	0	0	0	0	0	0	0	0	0	0	0	0
TEM-186																																																SARS-CoV-2	0	0	0	0	0	0	0	0	0	0	0	0	0	0	0	0	0	0	0	0	0	0	0	0	0.27	0	0	0	0	0	0	0	0	0	0	0	0	0	0	0	0	0	0	0	0	0	0	0
TEM-219																																																SARS-CoV-2	0	0	0	0	0	0	0	0	0	0	0	0	0	0	0	0	0	0	0	0	0	0	0	0	0	0	0	0	0	0	2.36	0	0	0	0	0	0	0	0	0	0	0	0	0	0	0	0	0
TEM-229																																																SARS-CoV-2	0	0	0	0	0	0	0	0	0	0	0	0	0	0	0	0	0	0	0	0	0	0	0	0	0	0	0	0	0	0	0	7.41	0	0	0	0	0	0	0	0	0	0	0	0	0	0	0	0
TEM-236																																																SARS-CoV-2	0	0	0	0	0	0	0	0	1.62	0	0	0	0	0	0	0	0	0	0	0	0	0	0.81	0	0	0	0	0	0	0	0	0	0	0	0	0	0	0	0	0	0	0	0	0	0	0	0	0
TEM-240																																																SARS-CoV-2	0	0	0	0	0	0	0	0	0	0	0	0	0.76	0	0	0	0	0	0	0	0	0	0	0	0	0	0	0	0	0	0	0	0	0	0	0	0	0	0	0	0	0	0	0	0	0	0	0
TEM-243																																																SARS-CoV-2	0	0	0	0	0	0	0	0	0	0	0	0	0	0	0	0	0	0	0	0	0	0	0	0	0	0	0	0	0	0	0	0	0	0	0	0	0	0	0	0	0	0	0	0	0	0	0	0.77
TEM-57																																																SARS-CoV-2	0	0	0	0	0	0	0	0	0	0	0	0	0	0	0	0	0	0	0	0	0	0	0	0	0	0	0	0	0	0	0	0	0	0	0	0	0	0	0	0.75	0	0	0	0	0	0	0	0
TEM-79																																																SARS-CoV-2	0	0	0	0	0	0	0	0	0	0	0	0	0	0	0	0	0	0	0	0	0	0	0	0	0.27	0	0	0	0	0	0	0	0	0	0	0	0	0	0	0	0	0	0	0	0	0	0	0
TEM-82																																																SARS-CoV-2	0	0	0	0	0	0	0	0	0	0	0	0	0	0	0	0	0	0	0	0	0	0	0	0	0	0	0	0.65	0	0	0	0	0	0	0	0	0	0	0	0	0	0	0	0	0	0	0	0
TolC																																																SARS-CoV-2	0	0	0	0	0	0	3.84	0	0	0	0	0	0	2.73	5.83	0	0	0	0	0	0.79	1.36	0	0	0	0.6	0	0	0	0	1.57	0	0.25	0	0	0	0	0.83	0	0	0	4.31	0	0	0	0	0	0
TriA																																																SARS-CoV-2	0	0	0	0	0	0	0	0	0	0	0	0	0.76	1.98	0	0	0	0	0	0	0	0	0	21.89	0	0	1.95	0	0	0	7.09	0	0	0	0	0	0	0.56	0	0	0	0	0	0	0	0	0	0
TriB																																																SARS-CoV-2	1.21	0	0	0	2.32	0	0	0	0	0	0	0	0.76	0.5	0	0	0	0	0	0	0	0	0	14.07	0	0	0	0	0	0	2.36	0	0	0	0	0	0	0.28	0	0	0	0	0	0	0	0	0	0
TriC																																																SARS-CoV-2	4.45	0	0	0	2.32	0	0	0	0	0	0	0	9.83	2.23	0	1.12	0	0	0	0	0	0	0	46.13	0	0	0	0	0	2.05	16.53	0	0	0	1.92	0	0	2.92	0	0	0	0	0	0	0	0	0.82	0
VIM-12																																																SARS-CoV-2	0	0	0	0	0	0	0	0	0	0	0	0	0	0	0	0	0	0	0	0	0	0	0	0	0	0	0.65	0	0	0	0	0	0	0	0	0	0	0	0	0	0	0	0	0	0	0	0	0
VIM-2																																																SARS-CoV-2	0	0	0	0	0	0	0	0	0	0	0	12.71	0	0	0	0	0	0	0	0	0	0	0	0	0	0	0	0	0	0	0	0	0	0	0	0	0	0	0	0	0	0	0	0	0	0	0	0
VIM-46																																																SARS-CoV-2	0	2.89	0	0	0	0	0	0	0	0	0	0	0	0	0	0	0	0	0	0	0	0	0	0	0	0	0	0	0	0	0	0	0	0	0	0	0	0	0	0	0	0	0	0	0	0	0	0
VIM-56																																																SARS-CoV-2	0	0	0	0	0	0	0	0	0	0	0	0	0	0	0	0	0	0	0	0	0	0	0	0	0	0	0.65	0	0	0	0	0	0	0	0	0	0	0	0	0	0	0	0	0	0	0	0	0
VIM-65																																																SARS-CoV-2	0	0	0	0	0	0	0	0	0	0	0	0	0.76	0	0	0	0	0	0	0	0	0	0	0	0	0	0	0	0	0	0	0	0	0	0	0	0	0	0	0	0	0	0	0	0	0	0	0
YajC																																																SARS-CoV-2	0	0	0	0	0	0	0	0	0	0	0	0	0.76	0	0	0	0	0	0	0	0.79	0	0.81	5.47	0	0	0.65	0	0	0	0	0	0	0	0	0	0	0	0	0	0	0	0	0	0	0	0	0
YojI																																																SARS-CoV-2	0	0	0	0	0	0	0	0	0	0	0	0	0	0	2.08	0.56	0	0	0.81	0	0	0	0.81	0	1.06	0	0	1.3	0	0	0	0	0.25	0.36	0.77	1.82	0.22	0	0	0	0	3.16	0	0	0	0	0	0
aad(6)																																																SARS-CoV-2	0	0	0	0	0	0	0	0	0	0	0	0	0	0	0	0	0	0	0	0	0	0	0	0	0	0	0	0	0.84	0	0	0	0	0	0	0	0	0	0	0	0	0	0	0	0	0	0	0
aadA10																																																SARS-CoV-2	0	0	0	0	0	0	0	0	0	0	0	0	0	0	0	0	0	0	0	0	0	0	0	0	0	0	0	0	0	5.75	0	0	0	0	0	0	0	0	0	0	0	0	0	0	0	0	0	0
aadA15																																																SARS-CoV-2	0	0	0	0	0	0	0	0	0	0	0	0	0	0	0	0	0	0	0	0	0	0	0	0	0	0	1.3	0	0	0	0	0	0	0	0	0	0	0	0	0	0	0	0	0	0	0	0	0
aadA24																																																SARS-CoV-2	0	0	0	0	0	0	0	0	0	0	0	1.91	0	0	0	0	0	0	0	0	0	0	0	0	0	0	0	0	0	0	0	0	0	0	0	0	0	0	0	0	0	0	0	0	0	0	0	0
aadA27																																																SARS-CoV-2	0	0	0	0	0	0	0	0	0	0	0	0	0	0.99	0	0	0	0	0	0	0	0	0	0.78	0.27	0	0	0	0	0	0.79	0	0	0	0	0	0	0	0	0	0	0	0	0	0	0	0.82	0
aadA5																																																SARS-CoV-2	0	0	0	0	0	0	0	0	0	0	0	0	0	0	0	0	0	0	0	0	0	0	0	0	0	0	0	0	0	103.84	0	0	0	0	0	0	0	0	0	0	0	0	0	0	0	0	0	0
aadA6																																																SARS-CoV-2	0	0	0	0	0	0	0	0	0	0	0	0	0	0	0	0	0	0	0	0	0	0	0	0	0	0	0	0	0	0	0	0	0	0	0	0	0	0	0	4.86	0	0	0	2.57	0	0	0	0
aadA8																																																SARS-CoV-2	0	0.72	0	0	0	0	0	0	0	0	0	7.31	0	0	0	0	0	0	0	0	0	0	0	0	0	0	0	0	0	0	0	0	0	0	0	0	0	0	0	0	0	0	0	0	0	0	0	0
aadA8b																																																SARS-CoV-2	0	0	0	0	0	0	0	0	0	0	0	0	0	0	0	0	0	0	0	0	0	0	0	0	0	1.2	0	0	0	0	0	0	0	0	0	0	0	0	0	0	0	0	0	0	0	0	0	0
aadS																																																SARS-CoV-2	0	0	47.49	0	0	0	0	0	0	0	0	0	2.65	0	0	0	0	0	0	0	0	0	0	0	0	0	0	0	0	4.1	0	0	0	0	0	0	0	0	0	0	0	0	0	0	0	0	0	0
abeM																																																SARS-CoV-2	0	0	0	0	0	0	0	0	0	0	0	0	0	0	44.15	1.4	0	0	0	0	0	0	0.81	0	0	0	0	0	0	0	0	0	0	0	0	0	0	0	0	0	0	15.52	0	0	0	0	0	0
abeS																																																SARS-CoV-2	0	0	0	0	0	0	0	0	0	0	0	0	0	0	11.25	0	0	0	0	0	0	0	0	0	0	0	0	0	0	0	0	0	0	0	0	0	0	0	0	0	0	5.75	0	0	0	0	0	0
acrB																																																SARS-CoV-2	0	0.72	0	0	0	0	19.41	0	0	0	0	0	0	4.22	9.58	1.12	0	0	0	0	0	0	0.81	0	0.53	2.39	0	1.3	0	0	1.57	0	0.25	0	1.54	1.14	0.45	0.69	0	0	0	8.91	0	0	0.27	0	0	0
acrD																																																SARS-CoV-2	0	0	0	0	0	0	9.61	0	0	0	0	0	0	3.72	6.66	0.84	0	0.1	3.64	0	0	0	0.81	0	0	1.2	0.65	0	0	0	2.76	0	0	0	0.77	2.05	0	0	0	0	0	8.05	0	0	0.4	0	0	0
adeA																																																SARS-CoV-2	0	0	0	0	0	0	0	0	0	0	0	0	0	0	12.08	0.56	0	0	0	0	0	0	0	0	0	0	0	0.65	0	0	0	0	0	0	0.77	0	0	0	0	0	0	0	0	0	0	0	0	0
adeB																																																SARS-CoV-2	0	0	0	0	0	0	0.38	0	0	0	0	0	0	0.5	43.74	0	0	0	0	0	0	0	0.81	0	0	0	0	0	0	0	0	0	0.25	0	0	0.23	0	0.28	0	0	0	0	0	0	0	0	0	0
adeF																																																SARS-CoV-2	0	0	0	0	0	0	0	0	0	0	0	0	0	0.5	106.22	3.91	0	0	0	0	0	0	0.81	0	0.27	0	0	0	0	0	0	0	0.25	0	0	0	0	0.28	0	0	0	47.71	0	0	0	0	0	0
adeG																																																SARS-CoV-2	0	0	0	0	0	0	0	0	0	0	0	0	0	0	35.41	1.12	0	0	0	0	0	0	0.81	0	0	0	0	0	0	0	0	0	0.25	0	0	0	0	0	0	0	0	12.36	0	0	0	0	0	0
adeH																																																SARS-CoV-2	0	0	0	0	0	0	0	0	0	0	0	0	0	0.5	41.65	2.79	0	0	0	0	0	0	0	0	0	0	0	0	0	0	0	0	0	0	0	0	0	0	0	0	0	14.95	0	0	0	0	0	0
adeI																																																SARS-CoV-2	0	0	0	0	0	0	0	0	0	0	0	0	0	0	47.49	1.12	0	0	0	0	0	0	0	0	0	0	0	1.62	0	0	0	0	0	0	0	0	0	0	0	0	0	17.24	0	0	0	0	0	0
adeJ																																																SARS-CoV-2	0	0	0	0	0	0	0	0	0	0	0	0	0	0.5	139.12	1.67	0	0	0	0	0	0	2.82	0	0.8	0	0	1.62	0	0	0	0	0	0	0	2.28	0	0.28	0	0.75	0	53.17	0	0	0.13	0	0	0
adeK																																																SARS-CoV-2	0	0	0	0	0	0	0	0	0	0	0	0	0	0.74	58.31	0.56	0	0	0	0	0	0	0	0	0	0	0	0.65	0	0	0	0	0	0	0.77	0	0	0.28	0	0	0	24.72	0	0.39	0	0	0	0
adeL																																																SARS-CoV-2	0	0	0	0	0	0	0	0	0	0	0	0	0	0	26.24	0.56	0	0	0	0	0	0	0.81	0	0	0	0	0	0	0	0	0	0	0	0	0.46	0	0	0	0	0	9.77	0	0	0	0	0	0
adeN																																																SARS-CoV-2	0	0	0	0	0	0	0	0	0	0	0	0	0	0	12.08	0.84	0	0	0	0	0	0	0	0	0	0	0	0	0	0	0	0	0	0	0	0	0	0	0	0	0	1.15	0	0	0	0	0	0
adeR																																																SARS-CoV-2	0	0	0	0	0	0	0	0	0	0	0	0	0	0.5	11.66	0.56	0	0	0	0	0.39	0	0	0	0	0	0	0	0	0	0	0	0	0	0	0	0	0	0	0	0	0	0	0	0	0	0	0
adeS																																																SARS-CoV-2	0	0	0	0	0	0	0	0	0	0	0	0	0	0	17.49	0	0	0	0	0	0	0	0	0	0	0	0	0	0	0	0	0	0	0	0	0	0	0	0	0	0	0	0	0	0	0	0	0
almE																																																SARS-CoV-2	0	0	0	0	0	0	0	0	0	0	0	0	0	0	0	0	0	0	0	0	0	0	0	0	0	0	0	1.3	0	0	0	0	0	0	0	0	0	0	0	0	0	0	0	0	0	0	0	0
almG																																																SARS-CoV-2	0	0	0	0	0	0	0	0	0	0	0	0	0	0	0	0	0	0	0	0	0	0	0	0	0	0	0	1.3	0	0	0	0	0	0	0	0	0	0	0	0	0	0	0	0	0	0	0	0
amrA																																																SARS-CoV-2	0	0	0	0	0	0	0	0	0	0	0	0	0	0	0	0	0	0	0	0	0	0	0	0	0	0	0	0	0	0	0	0	0	0	0	0	0	0	0	0	0	0	0	0	0.27	0	0	0
amrB																																																SARS-CoV-2	12.94	0	0	0	0	0	0	0	0	0	0	0	7.18	1.24	0	0	0	0	0	0	0	0	0	0	0	0	0	1.95	0	16.01	0	0	0	0	0	0	0	0	8.2	0	0	0	0	0	0	0	0	13.52
arlR																																																SARS-CoV-2	0	0	0	0	0	0	1.15	0	0	0	0	0	0	0	0	0	162.88	0	0	0	0	0.68	0	0	0	0	0	0	0	0	0	0	0	0	0	0	0	0	0	0	0	0	1.7	0	0	0	0	0
arlS																																																SARS-CoV-2	0	0	0	0	0	0	2.5	0	0	0	0	0	0	0	0	0	255.06	0	0	0	0	0	0	0	0	0	0	0	0	0	0	0	0	0	0	0	0	0	0	0.75	0	0	0.97	0	0	0	0	0
armA																																																SARS-CoV-2	0	0	0	0	0	0	0	0	0	0	0	0	0.76	0.99	0	0	0	0	0	0	0	0	0	0	0	0	0	0	0	0	0	0	0	0	0	0	0	0	0	0	0	0	0	0	0	0	0	0
arnA																																																SARS-CoV-2	0	0	0	0	1.16	0	0	0	0	0	0	0	1.51	0.99	0	0	0	0	0	0	0	0	0	18.76	0	0	1.3	0	0	0	14.57	0	0	0	0	0	0	0.56	0	0	0	0	0	0	0	0	2.88	0
arr-2																																																SARS-CoV-2	0	0.72	0	0	0	0	0	0	0	0	0	0	0	0	0	0	0	0	0	0	0	0	0	0	0	0	0	0	0	0	0	0	0	0	0	0	0	0	0	0	0	0	0	0	0	0	0	0
bacA																																																SARS-CoV-2	0	0	0	0	0	0	0.77	0	0	0	0	0	0	0.5	0	0	0	0	0	0	0	0	0	0.78	0	0.9	0	0	0	0	0	0	0.25	0	0	0.46	0	0	0	0	0	2.3	0	0	0	0	0	0
baeR																																																SARS-CoV-2	0	1.09	0	0	0	0	1.15	0	0	0	0	0	0	0	0	0.56	0	0	0	0	0	0	0	0	0	0	0	0	0	0	0	0	0	0	0	0	0	0	0	0	0	0.57	0	0	0	0	0	0
baeS																																																SARS-CoV-2	0	0	0	0	0	0	1.54	0	0	0	0	0	0	1.24	0	0	0	0	0	0	0	0	0.81	0	0	0	0	1.3	0	0	0	0	0.25	0	0	0	0	0.28	0	0	0	1.15	0	0	0	0	0	0
basS																																																SARS-CoV-2	0	0	0	0	0	0	0	0	0	0	0	0	3.02	0	0	0	0	0	0	0	0	0	0	17.59	0	0	0	0	0	0	7.09	0	0	0	0	0	0	0.56	0	0	0	0	0	0	0	0	0	0
bcr-1																																																SARS-CoV-2	0	0	0.77	0	2.32	0	0	0	0	0	0	0	5.29	0	0	0	0	0	0	0	0	0	0	21.5	0	0	0.65	0	0	0	4.72	0	0	0	0	0	0	0.83	0	0	0	0	0	0	0	0	0.82	0
carA																																																SARS-CoV-2	0	0	0	0	0	0	0	0	0	0	0	0	0	0	0	0	0	0	0	0	0	0	0	0	0	0	6.17	0	0	0	0	0	0	0	0	0	0	0	0	0	0	0	0	16.18	0	0	0	0
catA8																																																SARS-CoV-2	0	0	0	0	0	0	0	0	0	0	0	0	0	0	0	0	0	0	0	0	0	0	0	0	0	0	0	0	0	0	0	0	0	0.73	0.77	0	0	0	0	0	0	0	0	0	0	0	0	0
catB2																																																SARS-CoV-2	0	0	0	0	0	0	0	0	0	0	0	0	0	0	0	0	0	0	0	0.42	0	0	0	0	0	0	0	0	0	0	0	0	0	0	0	0	0	0	0	0	0	0	0	0	0	0	0	0
catI																																																SARS-CoV-2	0	0	0	0	0	0	0	0	0	0	0	0	0	0.5	0	0	0	0	0	0	0	0	0	0	0	0	0	0	0	0	0	0	0	0.73	0	0	0	0	0	0	0	0	0	0	0	0	0	0
catII																																																SARS-CoV-2	0	0	0	0	0	0	0	0	0	0	0	0	0	0	0	0	0	0	0	0	0	0	0.81	0	0	0	0	0	0	0	0	0	0	0	0	0	0	0	0	0	0	0	0	0	0	0	0	0
catQ																																																SARS-CoV-2	0	0	0	0	0	0	0	0	14.22	0	0.79	0	0	0	0	0	0	0.31	0	0	0	0.68	0	0	0	0	0	1.95	0	0	0	0	0	0	1.54	0	0	0	0	0	0	0	0	0	0	7.65	0	0
catS																																																SARS-CoV-2	0	0	0	0	0	0	0	0	0	0	0	0	0	0	0	0	0	0	0	0	0	0	0	0	0	0	0	0	0	0	0	0	0	0.36	0	0	0	0	0	0	0	0	0	0	0	0	0	0
ceoB																																																SARS-CoV-2	24.67	7.23	41.75	0	0	0	6.92	0	0	14.42	0	35.89	12.48	5.21	0.83	0.56	0	0	0	0	44.51	0	0	12.51	0	0	61.99	10.7	0	72.65	0	0	0	0	0	0	0	0	0	0	0	0	0	12.43	1.06	2.68	18.08	0
cmeB																																																SARS-CoV-2	0	0	0	0.79	0	0	0.38	0	0	0	0	0	0	0.5	0	0	0	0	0	0	0	0	0	0	0	0	0	0	0	0	0	0	0	0	0	0	0	0	0	0	0	0	0	0	0	0	0	0
cmeC																																																SARS-CoV-2	0	0	0	0	0	0	0	0	0	0	0	0	0	0.74	0	0	0	0	0	0	0	0	0	0	0	0	0	0	0	0	0	0	0	0	0	0	0	0	0	0	0	0	0	0	0	0	0	0
cmlA1																																																SARS-CoV-2	0	0	0	0	0	0	0	0	0	0	0	0	0	0	0	0	0	0	0	0	0	0	0	0	0	0	0	0	0	0	0	0	0	0	0	0	0	0	0	0	0	0	0	0	0	0.76	0	0
cmlA5																																																SARS-CoV-2	0	0	0.77	0	0	0	0	0	0	0	0	0	0	0	0	0	0	0	0	0	0	1.02	0	0	0	0	3.25	0	0	0	0	0	0	0	0	0	0	0	0	0	0	0	0	0	0	0	0	0
cmlA9																																																SARS-CoV-2	1.62	13.02	0	0	0	0	1.54	0	0	0	0	2.54	5.67	1.49	0	0	0	0	0	0	0	1.36	0	0	0	0	2.6	0.65	78.8	0	1.57	0	0	0.73	0	0	0	0	234.74	0	0	0	0	0	0.27	0	0	199.29
cmlB1																																																SARS-CoV-2	0	0	0	0	0	0	0	0	0	0	0	0	0	0	0	0	0	0	0	0	0	0	0	0	0	0	0	0.65	0	0	0	0	0	0	0	0	0	0	0	0	0	0	0	0	0	0	0	0
cmx																																																SARS-CoV-2	0	0	0	0	0	0	0.77	8.73	0	0	0	2.22	2.27	49.1	0	0	0	0	0.81	0	0	0	0	1.17	0	0	0.65	1.3	0	0	0	0	0	2.91	8.84	1.37	0.22	1.11	0	2.24	0	4.6	0	0	4.77	0	0	0
cprR																																																SARS-CoV-2	0	0	0	0	0	0	0	0	0	0	0	0	3.4	1.98	0	0	0	0	0	0	0	0	0	7.04	0	0	0	0	0	0	3.54	0	0	0	0	0	0	0	0	0	0	0	0	0	0	0	1.23	0
cprS																																																SARS-CoV-2	0	0	0	0	0	0	0	0	0	0	0	0	0	0	0	0	0	0	0	0	0	0	0	18.37	0.27	0	0	0	0	0	6.3	0	0	0	0	0	0	1.11	0	0	0	0	0	0	0	0	0	0
cpxA																																																SARS-CoV-2	0	0	0	0	0	0	4.42	0	0	0	0	0	0	1.24	4.58	0	0	0	0.4	0	0	1.36	0	0	0.27	0	0	0.65	0.84	0	3.94	0	1.27	0	0	0.91	0.22	0	0	0	0	4.31	0	0	0	0	0	0
dfrA1																																																SARS-CoV-2	0	0	0	0	0	0	0	0	0	0	0	0	0	0	0	0	0	0	0	0	0	0	0	0	0	0	0	0	0	0.82	0	0	0	0	0.77	0	0	0	0	0	0	0	0	0	0	0	0	0
dfrA31																																																SARS-CoV-2	0	0	0	0	0	0	0	0	0	0	0	0	0	0	0	0	0	0	0	0	0	0	0	0	0	0	0	0.65	0	0	0	0	0	0.73	0	0	0	0	0	0	0	0	0	0	0	0	0	0
dfrB3																																																SARS-CoV-2	0	0	0	0	0	0	2.11	0	0	0	0	0	0	0	0	0	0	0	0	0	0	0	0	0	0	0	0	0	0	0	0	0	0	0	0	0	0	4.86	0	0.75	0	0	0	52.89	0	0	0	0
dfrC																																																SARS-CoV-2	0	0	0	0	0	0	0.19	0	0	0	0	0	0	0	0	0	0	0	0	0	0	0	0	1.17	0.27	0	0	0.65	0	0	0	0	0	0	0.77	0.46	0	0	0	0	0	0	0	0	0	0	0	0
dfrG																																																SARS-CoV-2	3.23	0	0	0	0	0	13.64	0.79	0	0	0	0	0	0.5	0	0	158.58	0	0	0	0	0	0	5.86	0	0.6	0	0.97	0	0	0	0	0.25	0	0	2.73	0	0	0	0	0	0	0.12	0	0	0	0	0
efrB																																																SARS-CoV-2	0	0	0	0	0	0	0	0	0	0	0	0	0	0	0	0	0	0	0	0.83	0	0	0	0	0	0.9	0	0	0	0	0	0	0	0	0	0	0	0	0	0	0	0	0	0	0	0	0	0
emrA																																																SARS-CoV-2	0	0	0	0.79	0	0	0.77	1.59	0	0	0	0	0	1.49	0	0	0	0.21	0	0	1.18	0	0	0	0.53	0.9	0	0.65	0	0	0.79	0	0	0	0	0.91	0	0	0	0	0	1.72	0	0	0.27	0	0	0
emrB																																																SARS-CoV-2	0	0	0	0	0	0	6.15	0	0	0	0	0	0	1.49	0	1.12	0	0	0	0	0	0	0	0	0	0	0	0	0	0	0	0	0	0	0	0	0	0	0	0	0	6.32	0	0	0	0	0	0
emrK																																																SARS-CoV-2	0	0	0	0	0	0	0	0	0	0	0	0	0	0	0	0	0	0	0	0	0	0	0	0	0.27	0	0	1.3	0	0	0	0	0.25	0	0.77	0	0	0	0	0	0	0.57	0	0	0	0	0	0
emrR																																																SARS-CoV-2	0	0	0	0	0	0	1.15	0	0	0	0	0	0	0.74	2.92	0.56	0	0	0	0	0.79	0	0	0	0	0	0	1.3	0	0	0	0	0	0	0	0.46	0	0.28	0	0	0	0.57	0	0	0	0	0	0
emrY																																																SARS-CoV-2	0	0	0	0	0	0	0.38	0	0	0	0	0	0	0.5	0	0	0	0	0	0	0	0	0	0	0.27	0.6	0	0	0	0	0	0	0.25	0	0	0.91	0	0.28	0	0	0	1.15	0.24	0.39	0	0	0	0
eptA																																																SARS-CoV-2	0	0	0	0	0	0	1.92	0	0	0	0	0	0	0	0	0	0	0	0	0	0	0	0	0	0.53	0	0	0	0	0	0	0	0	0.73	0	1.14	0.22	0.28	0	0	0	2.59	0	0	0.27	0.76	0	0
eptB																																																SARS-CoV-2	0	0	0	0	0	0	24.59	0	0	0	0	0	0	0.99	9.58	1.67	0	0	0	0	0	0	0	0	0	0	0	0	0	0	0	0	0	0	0	0	0	0.83	0	0	0.22	0	0	0	0	0	0	0
evgA																																																SARS-CoV-2	0	0	0	0	0	0	0.38	0	0	0	0	0	0	0	0	0	0	0	0	0	0	0	0	0	0.27	0.6	0	0	0	0	0	0	0	0	0	0	0	0	0	0	0	2.59	0	0	0	0	0	0
evgS																																																SARS-CoV-2	0	0	0	0	0	0	0	0	0	0	0	0	0	0.99	0	0.56	0	0	0	0	0.79	0.68	0	0.78	0.27	0	0	1.95	0	0	2.76	0	0.25	0	3.84	1.82	0.22	0.56	0	0.75	0	5.46	0	0	0	0.76	0	0
farA																																																SARS-CoV-2	0	0	0	0	0	0	0	0	0	0	0	0	0	0	0	0	0	0	0	0	0	0	0	0	0	0	0	0.32	0	0	0	0	0	0	0	0	0	0	0	0	0	1.72	0	0	0	0	0	0
farB																																																SARS-CoV-2	0	0	0	0	0	0	0	0	0	2.8	0	0	0	0	0.83	0	0	0.21	0	0	0	0	0	0	0	0	0	0	0	0	0	0	0	0	0	0	0	0	0	0	0	1.15	0	0	0	0.76	0	0
floR																																																SARS-CoV-2	0	63.65	14.94	0	0	0	7.88	0	0	0	0	11.12	0	2.48	0	0	0	0	1.21	0	0	0	0.81	0	0	0	0.97	0	0	0	0	0	0	0	0	0	0	0.56	0	0	0	0	0	0.39	0.53	0	0.82	0
fosA5																																																SARS-CoV-2	0	0	0	0	0	0	2.69	0	0	0	0	0	0	0	0.42	0	0	0	0	0	0	0	0	0	0	0	0	0	0	0	0	0	0	0	0	0	0	0	0	0	0	0	0	0	0	0	0	0
fusB																																																SARS-CoV-2	0	0	0	0	0	0	0	0	0	0	0	0	0	0	0	0	0	0	0	0	0	0	0	0	0	0.6	0	0	0	0	0	0	0	0	0	0	0	0	0	0	0	0	0	0	0	0	0	0
fusC																																																SARS-CoV-2	0	0	0	0	0	0	0	0	0	0	0	0	0	0.5	0	0	0	0	0	0	0	0	0	0	0	0	0	0.65	0	0	0	0	0	0	0	0	0	0	0	0	0	0	0	0	0	0	0	0
gadW																																																SARS-CoV-2	0	0	0	0	0	0	0	0	0	0	0	0	0	0.5	0	0	0	0	0	0	0	0	0	0	0	0	0	0.65	0	0	0	0	0.64	0	0	0	0	0	0	0	0	1.44	0	0	0	0	0	0
gadX																																																SARS-CoV-2	0	0	0	0	0	0	0	0	0	0	0	0	0	0	0	0	0	0	0.81	0	0	0	0	0	0.27	0	0	1.3	0	0	0.79	0	0.25	0	1.54	0.91	0	0	0	0.75	0	1.72	0	0	0	0	0	0
golS																																																SARS-CoV-2	0	0	0	0	0.77	0	0	0	0	0	0	0	0	0.5	0	0	0	0	0	0	0	0	0	0	0	0	0	0	0	0	0	0	0	0	0	0	0	0	0	0	0	0	0	0	0	0	0	0
hmrM																																																SARS-CoV-2	0	0	0	0	0	0	0	0	0	0	0	0	0	0	0	0	0	0	0	0.83	0	0	0	0	0	0	0	0	0	0	0	0	0	0	0	0	0	0	0	0	0	0	0	0	0	0	0	0
iri																																																SARS-CoV-2	0	0	0	0	0	0	0	0	0	0	0	0	0	0	0	0	0	0	0	0	0	0	0	0	0	0	0	0	0	0	0	0	0	0	0	0	0	0.28	0	0	0	0	0	0	0	0	0	0
kdpD																																																SARS-CoV-2	0	0	0	0	0	0	2.88	0	0	0	0	0	0	0	0	0	741.36	0	0	0	0	0	0	0	0	1.79	0	0	0	0	0	0	0	0	0	0	0	0	0	0	0	0	4	0	0	0	0	0
kdpE																																																SARS-CoV-2	0	0	0	0	0	0	0	0	0	0	0	1.27	0	0.74	0	0	0	0	0	0	0	0	0	0	0	0.6	0	0.65	0	0	0.79	0	0	0	1.54	0	0	0	0	0	0	2.59	0	0	0	0	0	0
leuO																																																SARS-CoV-2	0	0	0	0	0	0	0.77	0	0	0	0	0.64	0	0	0	0	0	0	0	0	0	0	0	0	0	0.6	0	0	0	0	0	0	0	0	0	0.46	0	0	0	0	0	2.3	0	0	0	0	0	0
lmrD																																																SARS-CoV-2	0	0.72	0.77	0	0	0	0.58	0	0	2.4	0	0	0	0	0	0	0	0	0	0.83	1.97	1.7	0	0	0	3.59	0	0.65	0	0	2.76	3.29	0	0	0.77	0	0	0.14	0	0	0	0	0	0.59	0	3.82	1.64	0
lmrP																																																SARS-CoV-2	0	0	0	0	0	0	0	0	0	0	0	0	0	0	0	0	0	0	0	0	0	0	0	0	0	0	0	0	0	0	0	0	0	0	0	0	0	0	0	0	0	0	0	0	0	0.38	0	0
lnuA																																																SARS-CoV-2	0	0	0	0	0	0	0	0	0	0	0	0	0	0.74	0	0	0	0	0	0	0	0	0	0	0	0	0	0.65	0	0	0	0	0	0	0	0	0	0	0	0	0	0	0	0	0	0	0	0
lnuC																																																SARS-CoV-2	0	0	0	0	0	0	0	0	0	0	0	0	0	0	0	0	0	0	0	0	0.79	0	0	0	0	0	0	0	0	0	0	0	0	4.37	0	0	0	0	0	0	0	0	0	0	0	0	0	0
lsaC																																																SARS-CoV-2	1.62	0	0	6.33	5.42	0.41	1.54	6.74	11.78	5.61	2.77	0	0.76	0.5	7.91	98.53	0	3.61	13.35	0	2.36	35.98	20.56	13.29	0	5.08	0	4.22	0	0.82	5.91	22.64	0	4.73	21.51	0	0.11	0	0	6.73	1.79	1.72	0	0	0	18.74	4.93	0
macA																																																SARS-CoV-2	0	0	0	0.79	0	0	0	0	0	10.41	5.93	0	2.27	0.74	10.41	0.84	0	0.52	0	0	0	3.73	0	0	0	1.2	0	0	0	0	0	0	0	0.73	0.38	0	0.22	0	0	0	0.78	1.15	0	1.38	0	0	2.46	0
macB																																																SARS-CoV-2	0	0	0	2.37	3.1	1.22	0	10.31	0	71.7	26.09	0	22.3	0	43.32	5.02	0	0.93	0	3.33	0	4.41	13.3	2.35	0	0	0	1.3	0	0	1.97	0	0	0.73	9.22	0	0.9	0	0	16.46	1.35	8.62	0	13.03	0	0	11.09	0
marA																																																SARS-CoV-2	0	0	0	0	0	0	0	0	0	0	0	0	0	0.99	0	0.56	0	0	0	0	0	0	0	0	0	0	0	0	0	0	0	0	0	0	0	0.91	0	0.28	0	0	0	1.72	0	0	0	0	0	0
mdeA																																																SARS-CoV-2	0.81	0	0	0	0	0	0	0	0	0	4.74	0	0	0	0	0	0	0	0.4	0.83	0	0	0	0	0	3.29	0	0	0	0	0	0	0	0	0	0	0	0.14	0	0	2.8	0	0	0	0	0	0	0
mdsA																																																SARS-CoV-2	0	0	0	0	0	0	0.58	0	0	0	0	0	0	4.71	0	0	0	0	0	0	0	0	10.08	0	0	0	0	0	0	0	0	0	0.25	0	0	0	0	0	0	0	0	0	0	0	0	0	0	0
mdsB																																																SARS-CoV-2	0	0	0	0	0	0	0.96	0	0	0	0	0	0	4.22	0	0	0	0.21	0	0	0	0	0	0	0	0	0	0	0	3.28	3.15	0	0.38	0	0.77	0	0	0	0	0	0	0	0	0	0	0	0	0
mdsC																																																SARS-CoV-2	0	0	0	0	0	0	0	0	0	0	0	0	0	0.99	0	0.56	0	0	0	0	0	0	0	0	0	0	0	0	0	0	0.79	0	0	0	0	0	0	0	0	0	0	0	0	0	0	0	0	0
mdtA																																																SARS-CoV-2	0	0	0	0	0	0	0	0	0	0	0	0	0	1.49	0	0	0.78	0	0	0	0	0	0	0	0.13	0.6	0	0.97	0	0	0	0	0	0	0.77	0.68	0	0.28	0	0	0	2.3	0	0	0.27	0	0	0
mdtB																																																SARS-CoV-2	0	0	0	0	0	0	10.76	0	0	0	0	0	0	2.48	2.08	0	0	0	0.81	0	9.85	0	0	0.78	0.27	1.2	0	0.97	0	2.05	1.57	0	0.51	0.73	0.77	1.59	1.12	0.42	0	0.37	0	1.15	0	0	0	0	0	0
mdtC																																																SARS-CoV-2	0	0	0	0	0	0	8.45	0	0	0	0	0	0	3.72	10	0	0	0	0.81	0	0.79	0	0	0.78	0.27	3.59	0	0	0	0	0.79	0	0.51	1.46	0	0.68	0	0.56	0	0.75	0	5.75	0	0	0	0	0	0
mdtE																																																SARS-CoV-2	0	0	0	0	0	0	0.77	0	0	0	0	0	0	0.5	0	0	0	0	0	0	0	0	0	0.78	0.53	0.6	0	0	0	0	0	0	0.51	0	0	0.46	0.22	0	0	0.75	0	3.74	0	0	0	0	0	0
mdtF																																																SARS-CoV-2	0	0	0	0	0	0	3.07	0	0	0	0	0	0	4.22	0	0	0	0	0	0	0	0.68	0	0.78	0	1.2	0	1.95	0	0	0	0	0.51	0	2.31	2.73	0	0.56	0	0	0	2.3	0	0.39	0.27	0	0	0
mdtG																																																SARS-CoV-2	0	0	0	0	0	0	2.11	0	0	0	0	0	0	0.5	0	0	0	0	0	0	0	0	0	0	0	1.49	0	0	0	0	0	0	0	0.36	0.77	0.46	0	0	0	0	0	1.15	0	0	0.27	0	0	0
mdtH																																																SARS-CoV-2	0	0.72	0	0	0	0	1.35	0	0	0	0	0	0	0.99	0	0	0	0	0	0	0	0	0	0	0	0	0	0	0	0	2.36	0	0	0	0.77	0.46	0	0	0	0	0	3.45	0	0	0	0	0	0
mdtM																																																SARS-CoV-2	0	0	0	0	0	0	0	0	0	0	0	0	0.76	0	0	0	0	0	0	0	0	0	0	0	0	0	0	0	0	0	0	0	0.25	0	0	0	0	0.28	0	0	0	0	0	0.39	0	0	0	0
mdtN																																																SARS-CoV-2	0	0	0	0	0	0	0	0	0	0	0	0	0	1.49	0	0	0	0.21	0	0	0	0	0	0	0	1.2	0	0	0	0	0	0	0	0	0.38	0	0	0	0	0	0	3.45	0	0	0	0	0	0
mdtO																																																SARS-CoV-2	0	0	0	0	0.77	0	0	0	0	0	0	0	0	0.99	0	0.56	0	0	0	0	0.79	0	0	0	0.27	0.6	0	0	0	0	0	0	0.25	0	2.31	0.91	0	0	0	0	0	3.45	0	0	0.27	0	0	0
mdtP																																																SARS-CoV-2	0	0	0	0	0	0	0	0	0	0	0	0	0	0.99	0	0	0	0	0	0	0	0	0	0	0.53	0.6	0	0	0	0	0	0	0	0	0	1.37	0.11	0.28	0	0	0	1.72	0	0	0	0.76	0	0
mecA																																																SARS-CoV-2	0	0	0	0	0	0	2.5	0	0	0	0	0	0	0	0	0.56	0	0.21	0	0	0	0	0	0	0	0	0	0.65	0	0	0.79	0	0	0	0	5.23	0	0	0	0	0	0	0	0	0	0.76	0	0
mecC-type BlaZ																																																SARS-CoV-2	0	0	0	0	0	0	0	0	0	0	0	0	0	0	0	0	0	0	0	0	0	0	0	0	0	0	0	0	0	0	0	0	0	0	0	0	0	0	0	0.37	0	0	0	0	0	0	0	0
mecI																																																SARS-CoV-2	0	0	0	0	0	0	0	0	0	0	0	0	0	0	0	0	0	0	0	0	0	0	0	0	0	0	0	0	0	0	0	0	0	0	0	0.68	0	0	0	0	0	0	0	0	0	0	0	0
mecR1																																																SARS-CoV-2	0	0	0	0	0	0	2.31	0	0	0	0	0	0	0	0	0	0	0.21	0	0	0	0	0	0	0.27	0	0	0	0	0	0	0	0	0	1.15	4.55	0	0.28	0	0	0	0	0	0	0.27	0	0	0
mefC																																																SARS-CoV-2	0	0	29.49	0	0	0	0	0	0	0	0	0	0	0	0	0	0	0	0	0	0	0	0	0	0	0	0	0	0	2.46	0	0	0	0	0	0	0	0	0	0	0	0	0	0	0	0	0	0
mefE																																																SARS-CoV-2	0	0	0	0	6.97	0	0.38	0	0	0	0	0	0	0	0	0.56	0	0	0	0	0	0	1.61	0	0	1.2	0	0	0	0	3.54	0.41	0	0.36	0.77	0	0	0	0	8.98	0	0	0	1.97	0	0	0.82	0
mel																																																SARS-CoV-2	20.22	0.72	0	81.12	49.53	0.61	29.97	73.78	69.46	43.66	39.13	0	24.19	8.68	94.55	63.92	0	20.73	55.44	15.39	50.02	113.7	50.39	50.04	0	141.09	0	106.03	25.28	2.46	119.68	32.93	0.64	138.38	91.82	1.37	4.93	2.08	0	49.74	12.11	3.45	0	0.59	0	195.43	64.09	0
mepA																																																SARS-CoV-2	0	0	0	0	0	0	1.15	0	0	0	0	0	0	0	0	0	377.32	0	0	0	0	0	0	0	0	0	0	0	0.84	0	0	0	0	0	0	0.68	0	0	0	0	0	0	2.91	0	0	0	0	0
mepR																																																SARS-CoV-2	0	0	0	0	0	0	1.54	0	0	0	0	0	0	0	0	0	144.91	0	0	0	0	0	0	0	0	0	0	0	0	0	0	0	0	0	0	0	0	0	0	0	0	0	0.49	0	0	0	0	0
mexM																																																SARS-CoV-2	0	0	0	0	1.55	0	0	0	0	0	0	0	1.51	0	0	0	0	0	0	0	0	0	0	10.95	0	0	3.89	0	0	0	4.72	0	0	0	0	0	0	0.56	0	0	0	0	0	0	0	0	0.82	0
mexN																																																SARS-CoV-2	9.3	0	0	0	0	0	1.54	0	0	0	0	0	2.65	5.21	0	0	0	0	0	0	0	0	0	35.57	0	0	27.91	0	0	0	19.29	0	0	0	0	0	0	1.67	0	0	0	0	0	0	0.8	0	2.46	0
mexP																																																SARS-CoV-2	0.81	0	0	0	0	0	0	0	0	0	0	0	0.76	0.5	0	0	0	0	0	0	0	0	0	15.64	0	0	1.95	0	0	0	3.15	0	0	0	0	0	0	0	0	0	0	0	0	0.79	0	0	1.64	0
mexQ																																																SARS-CoV-2	7.28	0	10.72	0	0	0	5.38	0	0	5.21	0	0	6.43	3.22	0	1.4	0	0	0	0	0	0	0	34.79	0	0	15.58	2.27	0	0	18.9	0	0	0	3.07	1.37	0	0.97	0	0	0	0	0	3.95	0	0	11.09	0
mexX																																																SARS-CoV-2	0	0	0	0	0.77	0	0.38	0	0	0	0	0	0.76	0	0	0	0	0	0	0	0	0	0	8.21	0	0	0.65	0	0	0	3.54	0	0	0	0	0	0	0	0	0	0	0	0	0	0	0	0	0
mexY																																																SARS-CoV-2	1.62	0	0	0	1.55	0	1.35	0	0	0	0	13.98	4.54	2.98	0	0	0	0	0	0	0	4.07	0	42.22	0	0	0	1.3	0	0	13.39	0	0	0	0	0	0	0	0	0.75	0.56	0	0	0	0	0	3.7	0
mgrA																																																SARS-CoV-2	0	0	0	0.79	0	0	1.15	0	0	0	0	0	0	0.5	0	0	141.01	0	0	0	0	0	0	0	0	0	0	0.97	0	0	0	0	0.25	0	0.77	2.5	0	0	0	1.5	0	0	0.73	0	0	0.76	0	0
mphA																																																SARS-CoV-2	3.64	0.72	0	0	0	0	0	0	0	0	0	9.53	0	0	0	0	0	0	0	0	0	0	0	0	0	0	0	0	0	0	0	0	0	0	0	0	0	0	0	0	0	0	0	0	0.53	0	0	0
mphC																																																SARS-CoV-2	0	0	0	0	0	0	0	0	0	0	0	0	0	0	0	0	0	0	0	0	0	0	0	0	0.53	0	0	0.65	0	0	0.79	0	0	0	0	7.74	0	0	0	0	0	0	0	0	0	0	0	0
mphE																																																SARS-CoV-2	0	0	0	0	0	0	0	0	0	0	0	0	2.27	1.49	0	0	0	0	0	0	0	0	0.81	0	0	0	0.65	0	0	0	0	0	0.25	0	0.77	0.46	0	0	0	0	0	0	0	0	0	0	0	0
mphF																																																SARS-CoV-2	0	0	0	0	0	0	0	0	0	0	0	0	0.76	0	0	0	0	0	0	0	0	0	0	0	0	0	0	0	0	13.13	0	0	0	0	0	0	0	0	0	0	0	0	0	0	0	0	0	0
mphG																																																SARS-CoV-2	0	0	12.26	0	0	0	0	0	0	0	0	0	0	0	0	0	0	0	0	0	0	0	0	0	0	0	0	0	0	0	0	0	0	0	0	0	0	0	0	0	0	0	0	0	0	0	0	0
mphH																																																SARS-CoV-2	0	0	0	0	0	0	0	0	0	0	0	0	0	0	0	0	0	0	0	0	0	0	0	0	0	0	0.65	0	0	0	0	0	0	0	0	0	0	0	0	0	0	0	0	0	0	0	0	0
mphO																																																SARS-CoV-2	0	0	0	0	0	0	0	0	0	0	0	0	0	0	0	0	0	0	0	0	0	0	0	0	0	0	0	0	0	0	0.79	0	0	0	0	0	0	0	0	0	0	0	0	0	0	0	0	0
msbA																																																SARS-CoV-2	0	0	0	0	0	0	0	0	0	0	0	0	0	1.98	3.33	2.79	0	0	0	0	0	1.36	0	0	0.8	1.49	0	0	0	0	0	0	0	0	0.77	0.68	0	0.83	0	0	0	2.87	0	0	0	0	0	0
msrA																																																SARS-CoV-2	0	0	0	0	0	0	0	0	0	0	0	0	0	0.5	0	0	0	0	0	0	0	0	0	0	0	0	0	0	0.84	0	0	0	0	0	0	4.1	0	0.28	0	0	0	0	0	0	0.53	1.53	0	0
msrE																																																SARS-CoV-2	0	0	0	0	0.77	0.41	0	0	0	0	0	0	7.56	2.48	0.83	0	0	0	0	0	0	0	0	0	0	0	3.25	1.3	0	0.41	0	0	0.38	0.73	0.77	0.46	0	0	0	0	0	0	0.24	0	0	0.76	0	0
mtrA																																																SARS-CoV-2	0	0	0	0	0	0	0	0	0	0	0	0	0	0	0	0	0	0.21	0	0	0	0	0	0	0	0	0	0	0	0	0	0	0	0.73	0	0	0	0	0	0	0	0.57	0	0	0	0	0	0
mtrC																																																SARS-CoV-2	0	0	0	0	0	0.2	0	0	0	16.82	8.3	0	9.07	0	4.17	0	0	0.21	0	1.66	0	0.68	1.61	0	0	0	0	0	0	0	0.79	0	0	0.73	0	0	0.22	0	0	2.24	0	2.87	0	0.2	0	0	2.88	0
mtrD																																																SARS-CoV-2	2.02	0	0	1.58	4.64	0.81	0	8.33	2.44	108.54	43.48	0	30.62	2.73	57.07	3.07	0	0.62	0	2.08	0	6.79	18.54	0	0	2.09	0	1.3	0	1.64	0	3.7	0	1.46	4.61	0	0.78	0	0	31.04	0	5.17	0	3.36	0	1.91	18.49	0
mtrE																																																SARS-CoV-2	0	0	0	0	0	0.41	0	0	0	0	0	0	0	0	0	0	0	0	0	0	0	0	0	0	0	0	0	0	0	0	0	0	0	0.73	0	0	0	0	0	2.24	0	1.72	0	0	0	0	1.64	0
norA																																																SARS-CoV-2	0	0.72	0	0	0	0	1.92	0	0	0.8	0	0	0	0.99	0	0.56	0	0	0	0	0	0	0	0	0.27	0	0	0.65	0	0	0	0	0.51	0	0	2.73	0	0	0	1.5	0	0	0	0	0	0.76	0	0
norC																																																SARS-CoV-2	0	0	0	0	0	0	1.92	0	0	0	0	0	0	0	0	0	512.86	0	0	0	0	0	0	0	0	0	0	0	0	0	0	0	0	0	0	0	0	0	0	0	0	0	3.03	0	0	0	0	0
novA																																																SARS-CoV-2	0	0	0	0	0	0	0	0	0	0	0	0	0	0	0	0	0	0	0	0	0	0	0	0	0	0	0	0	0	0	0	0	0	0	0	0	0	0	0	0	0	0	0	0	0	0	1.64	0
oleI																																																SARS-CoV-2	1.21	0	0	0	0	0	0	0	0	0	0	0	0	0	0	0	0	0	0	0	0	0	0	0	0	0	0	0	0	0	0	0	0	0	0	0	0	0	0	0	0	0	0	0	0	0	0	0
opcM																																																SARS-CoV-2	0	0	0	0	0	0	0	0	0	0	0	0	0	0	0	0	0	0	0	0	0	0	0	0	0	0	0	0	0	0	0	0	0	0	0	0.91	0	0	0	0	0	0	0	0	0	0	0	0
opmE																																																SARS-CoV-2	0	0	0	0	2.32	0	0	0	0	0	0	0	0	0	0	0	0	0	0	0	0.79	0	0	21.5	0	0	0	0	0	0	4.72	0	0	0	0	0	0	0	0	0	0	0	0	0	0	0	0	0
oqxA																																																SARS-CoV-2	0	0	0	0	0	0	0	0	0	0	0	0	0	0	6.25	0.56	0	0	0	0	0	0	0	0	0	0.6	0	0	0	0	0	0	0	0	0	0	0	0	0	0	0	0	0	0	0	0	0	0
oqxB																																																SARS-CoV-2	0	0	0	0	0	0	3.27	0	0	0	0	0	1.51	0.99	25.83	0	0	0.21	0	0	0	0	0	0	0	0.6	0	0	0	0	0	0	0.25	0	0	2.96	0.11	1.11	0	0	0	1.15	0.24	0	0	0	0	0
patA																																																SARS-CoV-2	2.43	0	1.53	62.92	10.83	0	5.76	0	7.31	30.44	0.4	0	7.56	5.95	0	26.52	0	11.96	0	2.08	10.63	36.99	1.61	7.04	0	34.37	0.65	44.1	7.58	0	41.34	30.05	0	47.34	8.07	1.14	3.14	2.08	0	24.69	3.48	9.48	0	28.42	0	44.75	21.36	0
patB																																																SARS-CoV-2	3.23	0	0	61.73	8.9	0	13.83	1.59	9.34	34.05	0	0	7.56	3.47	1.67	13.4	0	9.9	0	1.66	8.27	29.53	0	5.86	0	36.17	0	36.32	5.9	0	55.12	31.28	0	38.96	9.99	0.46	2.91	3.75	0	16.08	4.49	3.74	0	32.17	0	46.28	30.81	0
pgpB																																																SARS-CoV-2	0	0	0	0	0	0	0	0	0	0	0.79	0	0	0	0	0	0	0	0	0	0	0	0	0	0	0	0	0	0	0	0	0	0	0	0	0	0	0	0	0	0	0	0	0	0	0	0	0
pmrA																																																SARS-CoV-2	2.83	0	0	22.95	3.87	0	3.65	0.79	4.47	22.03	0	0	6.8	1.49	0	5.3	0	5.36	0.81	0	1.58	21.04	0	4.3	0	20.92	0	17.83	0	0	16.14	15.23	0	23.31	8.07	0	1.46	1.94	0	3.74	1.57	1.72	0	11.05	0	16.06	11.91	0
pp-flo																																																SARS-CoV-2	0	1.81	0	0	0	0	0	0	0	0	0	0	0	0	0	0	0	0	0	0	0	0	0	0	0	0	0	0	0	0	0	0	0	0	0	0	0	0	0	0	0	0	0	0	0	0	0	0
qacA																																																SARS-CoV-2	0	0	0	0	0	0	0	0	0	0	0	0	0	0	0	0	0	0	0	0	0	0	0	0	0	0	0	0	0	0	0	0	0.25	0	0	0.46	0	0.28	0	0	0	0	0	0	0	0	0	0
qacB																																																SARS-CoV-2	0	0	0	0	0	0	0	0	0	0	0	0	0	0	0	0	0	0	0	0	0	0	0	0	0	0	0	0	0	0	0	0	0	0	1.92	0	0	0	0	0	0	0	0	0	0	0	0	0
qacEdelta1																																																SARS-CoV-2	0	7.96	1.92	0	0	0	7.3	0	0	0.4	0	33.67	1.51	0.5	0	0	0	0	0	0	0	0	0	3.52	0	0	0	0.32	7.58	48.84	0.79	0	0	0	0	0	0	5.97	26.95	50.49	0	0	0	83.88	0	6.12	1.23	21.24
qacG																																																SARS-CoV-2	0	0	0	0	0	0	0	0	0	0	0	0	0	0	0	0	0	0	0	0	0	0	0	0	0	0	0	0	0	0	0	0	0	0	0	0.68	0	0	0	0	0	0	0	0	0	0	0	0
qacJ																																																SARS-CoV-2	0	0	0	0	0	0	0	0	0	0	0	0	0	0	0	0	0	0	0	0	0	0	0	0	0	0	0	0	0	0	0	0	0	0	0	0	0	0.28	0	0	0	0	0	0	0	0	0	0
qacL																																																SARS-CoV-2	4.85	0	0	0	0	0	0	0	0	0	0	0	0	0	0	0	0	0	0	0	0	0	0	0	0	0	0	0.32	0	0	0	0	0	0	0	0	0	0	0	0	0	0	0	0	0	0	0	0
rmtB																																																SARS-CoV-2	0	0	0	0	0	0	0	0	0	0	0	0	2.27	0	0	0	0	0	0	0	0	0	0	0	0	0	0.65	0	0	0	0	0	0	0	0	0	0	0	0	0	0	0	0	0	0	0	0	0
rmtC																																																SARS-CoV-2	0	0	0	0	0	0	0	0	0	0	0	0	0	0	0	0	0	0	0	0	0	0	0	0	0	0	1.3	0	0	0	0	0	0	0	0	0	0	0	0	0	0	0	0	0	0	0	0	0
rmtD2																																																SARS-CoV-2	0	0.72	0	0	0	0	0	0	0	0	0	0.64	0	0	0	0	0	0	0	0	0	0	0	0	0	0	0	0	0	0	0	0	0	0	0	0	0	0	0	0	0	0	0	0	0	0	0	0
rmtF																																																SARS-CoV-2	11.73	0	0	0	0	0	0	0	0	0	0	0	4.91	0.5	0	0	0	0	0	0	0	0	0	0	0	0	5.19	0	0	0	0	0	0	0	0	0	0	0	0	0	0	0	0	0	0	0	0	0
rpoB2																																																SARS-CoV-2	12.94	24.23	13.02	6.73	21.28	0	23.63	27.37	27.21	10.81	26.48	16.2	9.07	17.85	17.08	8.65	0	0.93	19.02	14.97	37.03	8.82	31.84	17.59	0.27	8.07	5.19	17.19	3.79	23.39	38.97	8.23	2.29	35.32	17.67	17.29	0.67	4.58	0	23.94	5.27	27.02	0.97	12.43	12.59	12.24	9.45	0
rsmA																																																SARS-CoV-2	0	0	0	0	0	0	0	0	0	0	0	0	0.38	0.99	0	0	0	0	0	0	0	0	0	8.21	0	0	0	0	0	0	1.18	0	0	0	0.38	0.91	0	0.28	0	0	0	0	0	0	0.13	0	0	0
salE																																																SARS-CoV-2	0	0	0	0	0	0	0	0	0	0	0	0	0	0	0	0	0	0	0	0	0	0	0	0	0	0	0	0	0	0	0	0	0	0	0	9.56	0	0	0	0	0	0	0	0	0	0	0	0
sdiA																																																SARS-CoV-2	0	0	0	0	0	0	0	0	0	0	0	0	0	1.49	0	0	0	0	0	0	0	0	0	0	0	0	0	0	0	0	0	0	0	0	0	0	0	0	0	0	0	0	0	0	0	0	0	0
sdrM																																																SARS-CoV-2	0	0	0	0	0	0	0.77	0	0	0	0	0	0	0	0	0	281.62	0	0	0	0	0	0	0	0	0	0	0	0	0	0.79	0	0	0	0	0	0	0	0	0	0	0	0.97	0	0	0	0	0
sepA																																																SARS-CoV-2	0	0	0	0	0	0	0	0	0	0	0	0	0	0	0	0	64.06	0	0	0	0	0.68	0	0	0	0	0	0	0	0	0	0	0	0	0	0	0	0	0	0	0	0	0.24	0	0.27	0	0	0
smeA																																																SARS-CoV-2	0	0	0	0	0	0	0	0	0	0	0	0	0	0	0	0	0	0	0	0	0	0	0	0	0	0	0	0	0	0	0	0	0.25	0	0.77	0	0	0	0	0	0	0	0	0	0	0	0	0
smeB																																																SARS-CoV-2	0	0	0	0	0	0	0	0	0	3.2	0	0	0	2.48	0	0.84	0	0	0	0	0	0	0.81	0	0	0.6	0	0	0	0	0	0	0.38	0	2.31	2.05	0.9	1.53	67.57	0	0	0	0	8.09	0.4	0	0	64.11
smeC																																																SARS-CoV-2	0	0	0	0	0	0	0	0	0	0	0	0	0	0	0	0	0	0	0	0	0	0	0	0	0	0	0.65	0	0	0	0	0	0.25	0	0	0.91	0	0.28	0	0	0	2.01	0	0	0	0	0	0
smeD																																																SARS-CoV-2	0	0	0	0	0	0	0	0	0	0	0	0	0	0	0	0	0	0	0	0	0	0	0	0	0	0	0	0	0	0	0	0	0.51	0	1.54	1.37	0	0.28	0	0	0	0	0	0	0	0.76	0	0
smeE																																																SARS-CoV-2	4.45	3.26	0	0	6.58	0	9.03	0	0	4.01	0	6.03	6.05	4.96	3.33	1.12	0	0.52	0	0	0	0	0	0	0	0	11.36	0	0	7.39	0	0	2.54	1.46	6.15	4.1	0.45	2.5	36.32	4.86	0	7.19	0	0	0	0	0	0
smeF																																																SARS-CoV-2	0	0	0	0	0	0	0	0	0	0	0	0	0	1.74	0	0	0	0	0	0	0	0	0	0	0	0	0	0	0	0	0	0	0.25	0	1.54	2.96	0.45	1.25	0	0	0	2.01	0	0	0	0	0	0
smeR																																																SARS-CoV-2	0	0	0	0	0.77	0	0	0	0	0	0	0	0	0.99	0	0	0	0	0	0	0	2.72	0	0	0	0	0	0	0	0	0	0	0	0	0	0.46	0	0	0	0	0	0	0	0	0	0	0	0
smeS																																																SARS-CoV-2	0	0	0	0	0	0	0	0	0	0	0	0	0	0.74	0	0	0	0	0	0	0	0	0	0	0	0	0	0	0	0	0	0	0.25	0	0	0.91	0	0	0	0	0	0	0	0	0	0	0	0
sul1																																																SARS-CoV-2	5.66	28.93	3.83	0	0.77	0	8.26	3.97	0	0	0	85.44	8.32	43.15	0	0	0	0	3.24	0	0	3.39	0.81	3.91	0	0.6	3.25	0.97	59.41	159.25	1.57	0	0	0	5.76	0.91	0.45	24.71	208.57	108.47	0	3.74	0	192.63	4.64	12.62	1.23	143.67
sul2																																																SARS-CoV-2	4.85	1.81	1.53	0	0.77	0	0.38	0.79	0	2	0	0	3.02	5.7	0	0	0	0	0	0	0	4.75	8.87	0	0	0	0.65	0.65	0	0	0.79	0.82	0.76	0	1.54	0.91	0	1.53	0	0.75	2.58	2.3	0	0.39	0.8	0	0	0
sul4																																																SARS-CoV-2	0	0	0	0	0	0	0	0	0	0	0	0	0	0	0	0	0	0	0	0	0	0	0	0	0	0	0	0	0	0	0	0	0	0	1.15	0	0	0	0	0	0	0	0	0	0	0	0	0
tet(32)																																																SARS-CoV-2	1.62	0	0	0	0	1.22	0	3.17	0	0	3.16	0	0	0	0	3.63	0	0.72	0	0.83	0	6.45	2.02	0.78	0	2.99	0	0.65	0	0	0.79	4.12	0	3.64	1.92	0	0	0	0	5.24	1.35	0.57	0	0	0	21.8	3.29	0
tet(33)																																																SARS-CoV-2	0	0	0	0	0	0	0	0	0	0	0	0	0	0.5	0	0	0	0	0	0	0	0	0	0	0	0	0	0	0	0	0	0	0	0	0	0	0	0	0	0	0	0	0	0	0	0	0	0
tet(37)																																																SARS-CoV-2	0	0	0	0	0	0	0	0	0.81	0	0	0	0	0	0	0	0	0.72	0	0	0	0	0	0	0	0	0	0	0	0	0	0	0	0	0	0	0	0	0	0	0.22	0	0	0	0	0	1.64	0
tet(38)																																																SARS-CoV-2	0	0	0	0	0	0	1.92	0	0	0	0	0	0	0	0	0	395.68	0	0	0	0	0	0	0	0	0	0	0	0	0	0	0	0	0	0	0	0	0	0	0	0	0	2.06	0	0	0	0	0
tet(39)																																																SARS-CoV-2	0	0	0	0	0	0	0	0	0	0	0	0	0	0	0	0	0	0	0	0	0	0	0	0	0	0	0	0.97	0	0	0	0	0	0	0	0	0	0.28	0	0	0	0	0	0	0.27	0	0	0
tet(56)																																																SARS-CoV-2	0	0	0	0	0	0	0	0	0	0	0	0	0	0	0	0	0	0	0	0	0	0	0	0	0	0	0	0	0	0	0	0	0	0	0	0.23	0	0	0	0	0	0	0	0	0	0	0	0
tet(A)																																																SARS-CoV-2	0	0	0	0	0	0	0	0	0	0	0	0	0	0	0	0	0	0.21	0	0	0	0	0	0	0	0	0	0	0	0	0	0	0	0	0	0	0	0	0	0	0	0	0	0	0	0	0	0
tet(B)																																																SARS-CoV-2	0	0	0	0	0	0	0	0	0	0	3.95	0	0	0	0	0	0	0	0.81	0	0	0	0.81	0	0	0.6	0	1.3	0	0	0	0	0	0	0	0	0	0	0	0	0	0.57	0	0	0	0	0	0
tet(C)																																																SARS-CoV-2	0	1.45	0	0.79	0	0	1.15	0	0	0	0	0	0	7.69	0	1.67	0	0	1.62	0	0	0.68	2.42	0	0	1.2	0.65	1.62	0	0	0.79	0	0.76	0	2.31	7.05	0.45	1.8	0	0	0	1.72	0.36	0	0	0.38	0	0
tet(G)																																																SARS-CoV-2	8.9	37.61	0	0	0.77	0	0.38	0	0	0	0	12.07	4.91	0.5	0	0	0	0	0	0	0	3.05	0	0.78	0	0	6.17	1.3	64.89	0	0	0	0	0	0	0.46	0	0	224.58	0	0	0	0	0.39	0.27	0.76	0	187.31
tet(K)																																																SARS-CoV-2	0	0	0.77	0	0	0	0	0	0	0	0	0	0	0.99	0	0	0	0	0	0	0	0	0	0	0.8	0	0	0.65	0	0	0.79	0	0	0	0	0.91	0	0.56	0	0	0	0	0	0	0	0.76	0	0
tet(L)																																																SARS-CoV-2	0	0	0	0	0	0	0	0	0	0	0	0	0	0	0	0	0	0	0	0	0	0	0	0	0	0	0	0.32	0	0	0	0	0	0	0.77	0.91	0	0	0	0	0	0	0	0	0	0	0	0
tet(M)																																																SARS-CoV-2	5.66	1.09	0.77	102.09	64.24	0	10.76	37.68	83.67	19.23	30.44	0	22.68	5.46	37.9	134.54	0	9.18	7.69	5.41	11.42	25.12	15.72	21.89	0.27	51.41	0	34.05	5.06	0.82	12.6	7.82	0.25	69.19	53.02	3.19	1.46	2.64	0	39.27	4.37	2.87	0	0	0.27	141.89	24.24	7.34
tet(O)																																																SARS-CoV-2	0	0	0	0	0	0	0	0	0	7.61	0	0	0	0	0	0.28	0	0	0	0	0	4.75	0	0	0	0	0	0	26.55	0	18.11	0	0	0	3.84	0	0	0	0	0	0	0	0	0	0	1.53	0.41	0
tet(O/32/O)																																																SARS-CoV-2	0	0	0	0	0	0	0	3.97	0	0.8	0	0	0	0.5	0	1.95	0	1.03	0	0	0	5.77	0.81	0	0	0	0	0.65	0	0	0	1.65	0	0	0.77	0	0	0	0	3.37	0.45	0	0	0	0	20.27	0	0
tet(O/M/O)																																																SARS-CoV-2	0	0	0	20.58	2.71	0	2.5	3.97	12.59	0	7.91	0	0	0	7.5	13.96	0	0.62	10.52	0.42	1.58	3.39	3.22	1.56	0	10.16	0	1.62	3.37	0	3.54	0.41	0	15.29	30.73	0	1.01	0	0	10.85	0.56	1.15	0	0	0	14.92	3.29	0
tet(O/W)																																																SARS-CoV-2	0	0	0	0	0.39	0	0	3.57	13.81	1.6	5.14	0	0	0.5	16.66	3.07	0	0	0	0	0	4.75	1.21	3.91	0	0	0	8.43	0	0	0	0	0	1.09	0	0	0	0	0	0	0	0	0	0	0	4.97	0	0
tet(O/W/32/O)																																																SARS-CoV-2	0	0	0	0.79	0	0	0	4.76	4.47	0	4.74	0	0	0	2.5	0	0	0	0	3.74	0	3.05	1.61	0.78	0	0	0	1.95	0	0	0	0	0	2.55	0	0	0	0	0	0	0.22	0	0	0	0	1.91	0.41	0
tet(O/W/O)																																																SARS-CoV-2	0	0	0	0	0	0	0	0	0	0	0	0	0	0	0	0	0	0	0	0	0.39	0	0	0	0	0	0	0	0	0	0	0	0	0	0	0	0	0	0	0	0	0	0	0	0	0	0	0
tet(Q)																																																SARS-CoV-2	0.81	0	0.77	0.79	0	0.41	0	1.59	9.34	0	2.37	0	0	1.49	0.42	0.56	0	2.27	0	10.4	0	0.68	0	0	0	0	0	0	0	0	0	0.82	0	0.36	0.77	0	0	0.28	0	0	1.57	0	0	0	0	0	10.68	0
tet(S)																																																SARS-CoV-2	0	0	0	0	0	0	0	0	0	0	0	0	0	0	0	2.51	0	0	0	0	0	0	0	0	0	0	0	0.65	0	0	0	0	0	0	0	0	0	0	0	0	0	0	0	0	0	0	0	0
tet(W)																																																SARS-CoV-2	0.81	0	0	6.73	4.26	0.61	1.15	3.97	101.95	0	91.31	0	3.02	0.5	22.91	20.65	0	0.83	6.07	1.66	11.03	54.64	0	26.58	0.27	1.2	0	37.94	0	0	0.79	10.7	0	14.2	67.61	0	0	0.56	0	3.74	2.24	0	0	0	0	40.16	18.9	0
tet(W/32/O)																																																SARS-CoV-2	0	0	0	0	0.77	0	0.38	0	2.44	0	0	0	0	0	1.67	0	0	0	0	1.25	0	0	0	1.17	0	0	0	0	0	0	0	0	0	0	0	0	0	0	0	0	0	0	0	0	0	0.38	0	0
tet(W/N/W)																																																SARS-CoV-2	0	0	0	0	1.93	0	0	16.66	28.03	0	8.3	0	0	0	67.06	4.19	0	0	0	9.15	1.58	10.52	1.61	12.9	0	1.79	0	14.59	0	0	1.57	0	0	7.28	0	0	0	0	0	0	0.45	0	0	0	0	5.74	0	0
tet(X)																																																SARS-CoV-2	0.4	0	22.22	0	0	0	0	0	0	0	0	0	0.76	0.25	0	0.28	0	0	0	0	0	0	0	0	0	0	0	0	0	2.05	0	0	0	0	0	0	0	0	0	0	0	0	0	0	0	0	0	0
tet(X3)																																																SARS-CoV-2	0	0	0	0	0	0	0.38	0	0	0	0	0	0	0.5	0	0	0	0	0	0	0	0	0	0	0	0.6	0	0.32	0	0	0	0	0	0	0	0	0	0	0	0	0	0	0	0	0	0	0	0
tet(X4)																																																SARS-CoV-2	0	0	0	0	0	0	0	0	0	0	0	0	0	0	0	0	0	0	0	0	0	0	0	0	0	0	0	0	0	0.41	0	0	0	0	0	0	0	0	0	0	0	0	0	0	0	0	0	0
tetA(46)																																																SARS-CoV-2	5.66	0	0	14.25	9.67	1.22	4.04	46.01	26.4	7.21	19.76	0	3.78	1.98	20.41	11.72	0	6.08	10.52	14.97	8.27	9.5	45.55	26.19	0	19.13	0	22.05	0	1.64	8.27	18.11	0	44.79	6.92	0	0	0.28	0	9.72	2.02	2.59	0	3.55	0	64.25	41.08	0
tetA(60)																																																SARS-CoV-2	2.43	0	0	7.52	10.06	0	1.54	20.63	16.65	11.62	10.28	0	4.16	0.5	5.41	8.65	0	2.27	4.05	0.83	11.03	6.11	19.75	16.81	0	3.89	0	11.35	0	0	9.45	8.23	0	14.93	5.76	0	0	0	0	24.31	1.12	2.01	0	2.37	0	61.19	17.67	0
tetB(46)																																																SARS-CoV-2	6.87	0	0	13.45	10.45	0	3.46	33.32	15.44	10.81	18.97	0	3.4	0.5	10	10.33	0	6.08	9.71	10.81	8.27	6.11	36.68	23.06	0	17.04	0	24.32	0	0	2.76	12.76	0	35.32	5.38	0	0.9	1.67	0	11.97	1.01	2.01	0	2.37	0	56.6	45.19	0
tetB(60)																																																SARS-CoV-2	1.21	0	0.38	4.75	5.8	0	1.54	14.28	16.65	16.02	9.88	0	3.78	1.98	2.08	6.42	0	1.34	2.43	0	4.73	7.13	17.74	8.6	0	3.89	0	17.51	0	0	11.42	4.53	0	9.47	0.77	0	0	0.56	0	18.7	0.67	0.86	0	0.59	0	46.28	12.32	0
tsnR																																																SARS-CoV-2	0	0	0	0	0	0	0	0	0	0	0	0	0	0	0	0	0	0	0	0	0	0	0	0	0	0	0.65	0	0	0	0	0	0	0	0	0	0	0	0	0	0	0	0	0	0	0	0	0
ugd																																																SARS-CoV-2	0	0	0	0	0	0	0	0	0	0	0	1.27	0	0.99	0	0	0	0	0	0	0	0	0	0.78	0.53	0	0	0.97	0	0	0	0	0	0	0.77	0.46	0.22	0	0	0	0	1.15	0	0.39	0	0	0	0
vanH gene in vanA cluster																																																SARS-CoV-2	0	0	0	0	0	0	0	0	0	0	0	0	0	0	0	0	0	0	0	0	0	0	0	0	0	0	0	0	0	0	0	0	0	0	0	0	0	0	0	0	0	0	0	0	0.27	0	0	0
vanR gene in vanO cluster																																																SARS-CoV-2	0	0	0	0	0	0	0	0	0	0	0	0	0	0	0	0	0	0	0	0	0	0	0	0	0	0	0	1.3	0	0	0	0	0	0	0	0	0	0	0	0	0	0	0	0	0	0	0	0
vanX gene in vanB cluster																																																SARS-CoV-2	0	0	0	0	0	0	0	0	0	0	0	0	0	0	0	0	0	0	0	0	0	0	0	0	0	0	0	0	0	0	0	0	0	0	0	0	0	0	0	0	0	0	0	0	0	0	0.41	0.39
vgaA																																																SARS-CoV-2	0	0	0	0	1.55	0	0	0	0	0	0	0	0	0.5	0	0	0	0	0	0	0	0	0	0	0	0.6	0.65	0	0	0	0	0	0	0	0	0	0	0	0	0	0	0	0	0	0	0	0	0
vgaALC																																																SARS-CoV-2	0	1.45	0	0	0	0	0	0	0	0	0	0	0	0.5	0	0	0	0	0	0	0	0	0.81	0	0.8	0	0	0.65	0	0	0	0	0.25	0	0	1.82	0	0	0	0	0	0	0	0	0	0	0	0

### Sheet: control_pivoted
gene_name	24D214-5G_387_S45	24D214-5G_388_S46	24D214-5G_389_S47	24D214-5G_390_S48	24D214-5G_391_S49	24D214-5G_392_S50	24D214-5G_393_S51	24D214-5G_394_S52	24D214-5G_395_S53	24D214-5G_396_S54	24D214-5G_397_S55	24D214-5G_398_S56	24D214-5G_399_S57	24D214-5G_400_S58	24D214-5G_401_S59	24D214-5G_402_S60	24D214-5G_403_S61	24D214-5G_404_S62	24D214-5G_405_S63	24D214-5G_406_S64	24D214-5G_407_S65	24D214-5G_408_S66	24D214-5G_409_S67	24D214-5G_410_S68	24D214-5G_411_S69	24D214-5G_412_S70	24D214-5G_413_S71	24D214-5G_414_S72	24D214-5G_415_S73	24D214-5G_416_S74	24D214-5G_417_S75	24D214-5G_418_S76	24D214-5G_419_S77	24D214-5G_420_S78	24D214-5G_421_S79	24D214-5G_422_S80	24D214-5G_423_S81	24D214-5G_424_S82	24D214-5G_425_S83	24D214-5G_426_S84	24D214-5G_427_S85	24D214-5G_428_S86	24D214-5G_429_S87	24D214-5G_431_S88	24D214-5G_432_S89	24D214-5G_433_S90	24D214-5G_434_S91
23S rRNA (adenine(2058)-N(6))-methyltransferase Erm(A)	0	0	0	0	0	0	0	0	0	0	0	0	0	0	0	0	0	0	0	0	0	0	0	0	0	0	1.21	0	0.23	0	0	0	0	0	0	0	0	0	0	0	0	0	0	0	0.38	0	0
AAC(2')-IIa	0	0	0	0	0	0	0	0	0	0	0	0	0	0	0	0	0	0	0	0	0	0	0	0	0	0	0	0	0	0	0	0	0	0	0	0	0	0	0	0	0	0	0	0	0	0	0
AAC(2')-IIb	0	0	0	0	0	0	0	0	0	0	0	0	0	0	0	0	0	0	0	0	0	0	0	0	0	0	0	0	0	0	0	0	0	0	0	0	0	0	0	0	0	0	0	0	0	0	0
AAC(2')-Ib	0	0	0	0	0	0	0	0	0	0	0	0	0	0	0	0	0	0	0	0	0	0	0	0	0	0	0	0	0	0	0	0	0	0	0	0	0	0	0	0	0	0	0	0	0	0	0
AAC(3)-IIIc	0	0	0	0	0	0	0	0	0	0	0	0	0	0	0	0	0	0	0	0	0	0	0	0	0	0	0	0	0	0	0	0	0	0	0	0	0	0	0	0	0	0	0	0	0	0	0
AAC(3)-IIc	0	0	0	0	0	0	0	0	0	0	0	0.12	0	0	0	0	0	0	0	0	0	0	0	0	0	0	0	0	0	0	0	0	0	0	0	0	0	0	0	0	0	0	0	0	0	0	0
AAC(3)-IId	0	0	0	0	0	0	0	0	0	0	0	0	0	0	0	0	0	0	0	0	0	0	0	0	0	0	0	0	0	0	0	0	0	0	0	0	0	0	0	0	0	0	0	0	0	0	0
AAC(3)-IIe	0	0	0.19	0	0	0	0	0	0.12	0	0	0	0	0	0	0	0	0	0	0	0	0	0	0	0	0	0	0	0	0	0	0	0	0	0.76	0	0	0	0	0	0.95	0	0	0	0	0	0
AAC(3)-IIg	0	0	0	0	0	0	0	0	0	0	0	0	0	0	0	0	0	0	0	0	0	0	0	0	0	0	0	0	0	0	0	0	0	0	0	0	0	0	0	0	0	0	0	0	0	0	0
AAC(3)-IVa	0	0	0	0	0	0	0	0	0	0	0	0	0	0	0	0	0	0	0	0	0	0	0	0	0	0	0	0	0	0	0	0	0	0	0	0	0	0	0	0	0	0	0	0	0	0	0
AAC(3)-IXa	0	0	0	0	0	0	0	0	0	0	0	0	0	0	0	0	0	0	0	0	0	0	0	0	0	0	0	0	0	0	0	0	0	0	0	0	0	0	0	0	0	0	0	0	0	0	0
AAC(3)-Ib/AAC(6')-Ib3 bifunctional protein	0	0	0	0	0	0	0	0	0	0	0	0	0	0	0	0	0	0	0	0	0	0	0	0	0	0	0	0	0	0	0	0	0	0	0	0	0	0	0	0	0	0	0	0	0	0	0
AAC(3)-Id	1.07	0	0	0	0	0	0	0	0	0	0	0	0	0	0	0	0	0	0	0	0	0	0	0	0	0	0	0	0	0	0	0	0	0	0	0	0	0	0	0	0	0	0	0	0	0	0
AAC(3)-VIIIa	0	0	0	0	0	0	0	0	0	0	0	0	0	0	0	0	0	0	0	0	0	0	0	0	0	0	0	0	0	0.2	0	0	0	0	0	0	0	0	0	0	0	0	0	0	0	0	0
AAC(3)-Xa	0	0	0	0	0	0	0	0	0	0	0	0	0	0	0	0	0	0	0	0	0	0	0	0	0	0	0	0	0	0	0	0	0	0	0	0	0	0	0	0	0	0	0	0	0	0	0
AAC(6')-31	0	0	0	0	0	0	0	0	0	0	0	0	0	0	0	0	0	0	0	0	0	0	0	0	0	0	0	0	0	0	0	0	0	0	0	0	0	0	0	0	0	0	0	0	0	0	0
AAC(6')-32	0	0	0	0	0	0	0	0	0	0	0	0	0	0	0	0	0	0	0	0	0	0	0	0	0	0	0	0	0	0	0	0	0	0	0	0	0	0	0	0	0	0	0	0	0	0	0
AAC(6')-34	0	0	0	0	0	0	0	0	0	0	0	0	0	0	0	0	0	0	0	0	0	0	0	0	0	0	0	0	0	0	0	0	0	0	0	0	0	0	0	0	0	0	0	0	0	0	0
AAC(6')-IIc	0	0	0	0	0	0	0	0	0	0	0	0	0	0	0	0	0	0	0	0	0	0	0	0	0	0	0	0	0	0	0	0	0	0	0	0	0	0	0	0	0	0	0	0	0	0	0
AAC(6')-Iaa	0	0	0	0	0	0	0	0	0	0	0	0	0	0	0	0	0	0	0	0	0	0	0	0	0	0	0	0	0	0	0	0	0	0	0	0	0	0	0	0	0	0	0	0	0	0	0
AAC(6')-Iai	0	0	0	0	0	0	0	0	0	0	0	0	0	0	0	0	0	0	0	0	0	0	0	0	0	0	0	0	0	0	0	0	0	0	0	0	0	0	0	0	0	0	0	0	0	0	0
AAC(6')-Ian	0	0	0	0	0	0	0	0	0	0	0	0	0	0	0	0	0	0	0	0	0	0	0	0	0	0	0	0	0	0	0	0	0	0	0	0	0	0	0	0	0	0	0	0	0	0	0
AAC(6')-Ib7	0	2.14	0.1	1.21	0	0	0	0	4.6	11.75	0	0.24	0	0	0	0.88	0	0	2.51	0	0	0	6.09	0	11	0	2.02	0	0.91	0	0	0	0	0	11.36	0	0	0	0	11.85	2.84	0	0	2.5	3.39	0.42	0.71
AAC(6')-Ie-APH(2'')-Ia bifunctional protein	0	0.31	0	0	0	0	0	0	0	0	0	0	0	0	0	0.22	0	0	0	0	0	0	1.52	0	0	0	0	0	0	1.79	0.24	0	0	0	0	0	0	0.84	0	0	0	0	0	0.1	0.38	0	2.38
AAC(6')-Ix	0	0	0	0	0	0	0	0	0	0	0	0	0	0	0	0	0	0	0	0	0	0	0	0	0	0	0	0	0	0	0	0	0	0	0	0	0	0	0	0	0	0	0	0	0	0	0
AAC(6')-Iy	0	0.31	0	0	0	0	0	0	0	0	0	0	0	0	0	0	0	0	0	0	0	0	0	0	0	0	0	0	0	0	0	0	0	0	0	0	0	0	0	0	0	0	0	0	0	0	0
ACC-3	0	0	0	0	0	0	0	0	0	0	0	0	0	0	0	0	0	0	0	0	0	0	0	0	0	0	0	0	0	0	0	0	0	0	0	0	0	0	0	0	0	0	0	0	0	0	0
ACT-37	0	0	0	0	0	0	0	0	0	0	0	0	0	0	0	0	0	0	0	0	0	0	0	0	0	0	0	0	0	0	0	0	0	0	0	0	0	0	0	0	0	0	0	0	0	0	0
ADC-216	0	0	0	0	0	0	0	0	0	0	0	0	0	0	0	0	0	0	0	0	0	0	0	0	0	0	0	0	0	0	0	0	0	0	0	0	0	0	0	0	0	0	0	0	0	0	0
ADC-6	0	0	0	0	0	0	0	0	0	0	0	0	0	0	0	0	0	0	0	0	0	0	0	0	0	0	0	0	0	0	0	0	0	0	0	0	0	0	0	0	0	0	0	0	0	0	0
ADC-8	0	0	0	0	0	0	0	0	0	0	0	0	0	0	0	0	0	0	0	0	0	0	0	0	0	0	0	0	0	0	0	0	0	0	0	0	0	0	0	0	0	0	0	0	0	0	0
ALG6-1	0	0	0	0	0	0	0	0	0	0	0	0	0	0	0	0	0	0	0	0	0	0	0	0	0	0	0	0	0	0	0	0	0	0	0	0	0	0	0	0	0	0	0	0	0	0	0
ALI-1	0	0	0	0	0	0	0	0	0	0	0	0	0	0	0	0	0	0	0	0	0	0	0	0	0	0	0	0	0	0	0	0	0	0	0	0	0	0	0	0	0	0	0	0	0	0	0
ALI-2	0	0	0	0	0	0	0	0	0	0	0	0	0	0	0	0	0	0	0	0	0	0	0	0	0	0	0	0	0	0	0	0	0	0	0	0	0	0	0	0	0	0	0	0	0	0	0
ANA-1	0	0	0	0	0	0	0	0	0	0	0	0	0	0	0	0	0	0	0	0	0	0	0	0	0	0	0	0	0	0	0	0	0	0	0	0	0	0	0	0	0	0	0	0	0	0	0
ANT(2'')-Ia	0	4.88	1.06	0	0	0.33	0.29	0.34	3.18	6.8	0.62	0.24	0	0.55	0	0.66	2.4	0	3.51	0	2.19	0	4.57	1.93	0.48	0	2.02	1.69	0	0.2	0	0	0	3.23	14.9	0.4	1.38	4.18	0.24	13.21	0.95	0.77	0.67	4.21	2.26	0.98	0.36
ANT(3'')-IIa	0	0	0	0	0	0	0	0	0	0	0	0	0	0	0	0	0	0	0.25	0	0	0	0	0	0	0	0	0	0	0	0	0	0	0	0	0	0	0	0	0	0	0.38	0	0	0	0	0
ANT(4')-IIa	0	0	0	0	0	0	0	0	0	0	0	0	0	0	0	0	0	0	0	0	0	0	0	0	0	0	0	0	0	0	0	0	0	0	0	0	0	0	0	0	0	0	0	0	0	0	0
ANT(4')-IIb	0	0	0	0	0	0	0	0	0	0	0	0	0	0	0	0	0	0	0	0	0	0	0	0	0	0	0	0	0	0	0	0	0	0	0	0	0	0	0	0	0	0	0	0	0	0	0
ANT(4')-Ib	0	0	0	0	0	0	0	0	0	0	0	0	0	0	0	0.22	0	0	0	0	0	0	0	0	0	0	0	0	0	0	0	0	0	0	0	0	0	0	0	0	0	0	0	0	0	0	0
ANT(6)-Ia	0	0	0	0	0	0	0	0	0	0	0	0	0	0	0	0	0	0	0	0	0	0	0	0	0	0	0	0	0	0	0	0	0	0	0	0	0	0	0	0	0	0	0	0.1	0	0	0.36
ANT(6)-Ib	0	0	0	0	0	0	0	0	0	0	0	0	0	0	0	0	0	0	0	0	0	0	0	0	0	0	0	0	0	0.2	0	0	0	0	0	0	0	0	0	0	0	0	0	0	0	0	0
ANT(9)-Ib	0	0	0	0	0	0	0	0	0	0	0	0	0	0	0	0	0	0	0	0	0	0	0	0	0	0	0	0	0	0	0	0	0	0	0	0	0	0	0	0	0	0	0	0	0	0	0
APH(2'')-IIIa	0	0	0	0	0	0	0	0	0	0	0	0	0	0	0	0	0	0	0	0	0	0	0	0	0	0	0	0	0	0	0	0	0	0	0	0	0	0	0	0	0	0	0	0	0	0	0
APH(2'')-Ig	0	0	0	0	0	0	0	0	0	0	0	0	0	0	0	0	0	0	0	0	0	0	0	0	0	0	0	0	0	0	0	0	0	0	0	0	0	0	0	0	0	0	0	0	0	0	0
APH(3'')-Ia	0	0	0	0	0	0	0	0	0	0	0	0	0	0	0	0	0	0	0	0	0	0	0	0	0	0	0	0	0	0	0	0	0	0	0	0	0	0	0	0	0	0	0	0	0	0	0
APH(3'')-Ib	0.53	8.54	2.12	0.3	0	0.49	1.15	0.34	12.02	19.18	0	2.31	0	1.11	0	23.81	0	0.6	10.03	0	2.19	0.51	18.26	5.8	1.67	0	4.05	2.54	1.02	0	1.42	0	0	2.15	26.77	0	5.04	5.44	0	15.04	3.79	1.92	0	7.41	6.77	0.98	0.48
APH(3')-IIIa	0	0	0	0	0	0	0	0	0	0	0	0	0	0.55	0	0	0	0	0.25	0	0	0	0	0	0	0	0	0	0	0	0	0	0.93	0	0	0	0	0	0.24	0	0	0	0	0	0.38	0	0
APH(3')-IIa	0	0	0	0	0	0	0	0	0	0	0	0.12	0	0	0	0.22	0	0	0.25	0	0	0	0	0	0	0	0	0	0	0	0	0	0	0	0	0	0	0	0	0	0	0.38	0	0	0	0	0
APH(3')-IIb	0	0	0.1	0	0	0	0	0.17	0	0	0	0.12	0.42	0	0	0	0	0	0	0	0	0	0	0	0	0	0	0	0	0	0	0	0	0	0	0	0	0	0	0	0	0	0	0	0	0	0
APH(3')-IIc	0	0	0	0	0	0	0	0	0	0	0	0	0	0	0	0	0	0	0	0	0	0	0	0	0	0	0	0	0	0	0	0	0	0	0	0	0	0	0	0	0	0	0	0	0	0	0
APH(3')-Ia	0	0.31	0	0	0	0	0	0	0.35	3.09	0.62	0.12	0	0.55	0	0	2.4	0.6	0.5	0.16	0	0.64	1.52	0	0.24	0	0.4	0.42	0	0.6	0.24	0	0.93	0	0.76	0	0.46	0.42	0.47	0.46	6.63	1.92	2.34	0.3	0.75	0.28	0.12
APH(3')-Ib	0	0	0	0	0	0	0	0	0	0	0	0	0	0	0	0	0	0	0	0	0	0	0	0	0	0	0	0	0	0	0	0	0	0	0	0	0	0	0	0	0	0	0	0	0	0	0
APH(3')-VIa	0	0	0	0	0	0	0	0.17	0.24	0	0	0	0	0	0	0	0	0	0.25	0	0	0	0	0	0	0	0	0	0	0	0	0	0	0	0.51	0	0	0	0	0	0	0	0	0	0	0	0
APH(3')-VIb	0	0	0	0	0	0	0	0	0	0	0	0	0	0	0	0	0	0	0	0	0	0	0	0	0	0	0	0	0	0	0	0	0	0	0	0	0	0	0	0	0	0	0	0	0	0	0
APH(3')-Vb	0	0	0	0	0	0	0	0	0	0	0	0	0	0	0	0	0	0	0	0	0	0	0	0	0	0	0	0	0	0	0	0	0	0	0	0	0	0	0	0	0	0	0	0	0	0	0
APH(3')-XVa	0	0	0	0	0	0	0	0	0	0	0	0	0	0	0	0	0	0	0	0	0	0	0	0	0	0	0	0	0	0	0	0	0	0	0	0	0	0	0	0	0	0	0	0	0	0	0
APH(6)-Ic	0	0	0	0	0	0	0	0	0	0	0	0	0	0	0	0	0	0	0	0	0	0	0	0	0	0	0	0	0	0	0	0	0	0	0	0	0	0	0	0	0	0	0	0	0	0	0
APH(6)-Id	0	5.49	1.83	0	0	0.66	0.86	0.68	8.96	21.03	0	1.34	0.85	2.77	0	17.2	0	0	6.02	0.32	0	0.64	10.65	2.41	1.67	0	2.43	2.12	0.91	0	0.47	0	0	0	22.98	0	3.67	2.51	0.24	15.95	8.52	0.38	0.33	5.71	7.53	0.7	0.83
APH(7'')-Ia	0	0	0	0	0	0	0	0	0	0	0	0	0	0	0	0	0	0	0	0	0	0	0	0	0	0	0	0	0	0	0	0	0	0	0	0	0	0	0	0	0	0	0	0	0	0	0
AXC-4	0	0	0	0	0	0	0	0	0	0	0	0	0	0	0	0	0	0	0.25	0	0	0	0	0	0	0	0	0	0	0	0	0	0	0	0	0	0	0	0	0	0	0	0	0	0	0	0
Acinetobacter baumannii AbaQ	0	0	0	0	0	0	0	0	0	0	0	0	0	0	0	0	0	0	0	0	0	0	0	0	0	0	0	0	0	0	0	0	1.86	0	0.25	0	0	0	0	0	0	0	0	0	0	0	0
Acinetobacter baumannii AmvA	0	0	0	0	0	0	0	0	0	0	0	0	0	0	0	0	0	0	0	0	0	0	0	0	0	0	0	0	0	0	0	0	0	1.08	0	0	0	0	0	0	0	0	0	0	0	0	0
AcrF	0	0	0.1	0	0	0	0	0	0	0	0	0.12	0	0	0	0	0	0	0	0	0	0	1.52	0	0	0	0	0	0	0	0	0	0	0	0	0	0	0	0.47	0.46	0	0	1	0	0	0	0
AcrS	0	0	0	0	0	0	0	0	0	0	0	0.12	0	0	0	0	0	0	0	0	0	0	0	0	0	0	0	0	0	0	0	0	0	0	0	0	0	1.25	0	0	0	0	0	0	0	0	0
Agrobacterium fabrum chloramphenicol acetyltransferase	0	0.31	0	0	0	0	0	0.17	0	0	0	0	0	0	0	0	0	0	0	0	0	0	0	0	0	0	0	0	0	0	0	0	0	0	0	0	0	0	0	0	0	0	0	0	0	0	0
Alkalihalobacillus clausii chloramphenicol acetyltransferase	0	0	0	0	0	0	0	0	0	0	0	0	0	0	0	0	0	0	0	0	0	0	0	0	0	0	0	0	0	0	0	0	0	0	0	0	0	0	0	0	0	0	0	0	0	0	0
AxyY	0	0	0	0	0	0	0	0	0	0	0	0	0	0	0	0	0	0	0	0	0	0	0	0	0	0	0	0	0	0	0	0	0	0	0	0	0	0	0	0	0	0	0	0	0	0	0
BAT-1	0	0	0	0	0.44	0	0	0	0	0	0	0	0	0	0	0	0	0	0	0	0	0	0	0	0	0	0	0	0	0	0	0	0	0	0	0	0	0	0	0	0	0	0	0	0	0	0
BEL-4	0	0	0	0	0	0	0	0	0	0	0	0	0	0	0	0	0	0	0	0	0	0	0	0	0	0	0	0	0	0	0	0	0	0	0	0	0	0	0	0	0	0	0	0	0	0	0
BLMT	0	0	0	0	0	0	0	0	0	0	0	0	0	0	0	0.22	0	0	0	0	0	0	0	0	0	0	0	0	0	0	0	0	0	0	0	0	0	0	0	0	0	0	0	0	0	0	0
BRO-1	0	0	0.1	0	0	0	0	0	0	0	0	0	0	0	0	0	0	0	0	0	0	0	0	0	0	0	0	0	0	0	0	0	0	0	0	0	0	0	0	0	0	0	0	0	0	0	0
BSU-1	0	0	0	0	0	0	0	0	0	0	0	0	0	0	0	0	0	0	0	0	0	0	0	0	0	0	0	0	0	0	0	0	0	0	0	0	0	0	0	0	0	0	0	0	0	0	0
BUT-1	0	0	0	0	0	0	0	0	0	0	0	0	0	0	0	0	0	0	0	0	0	0	0	0	0	0	0	0	0	0	0	0	0	0	0	0	0	0	0	0	0	0	0	0	0	0	0
Bacillus subtilis mprF	0	0	0	0	0	0	0	0	0	0	0	0	0	0	0	0	0	0	0	0	0	0	0	0	0	0	0	0	0	0	0	0	0	0	0	0	0	0	0	0	0	0	0	0	0	0	0
BcI	0	0	0	0	0	0	0	0	0	0	0	0	0	0	0	0	0	0	0	0	0	0	0	0	0	0	0	0	0	0	0	0	0	0	0	0	0	0	0	0	0	0	0	0	0	0	0
Bifidobacterium adolescentis rpoB mutants conferring resistance to rifampicin	27.79	12.51	0.87	11.77	11.56	9.72	12.02	4.25	4.24	9.9	12.96	5.12	13.98	5.55	26.75	5.29	4.81	11.31	8.03	1.94	8.77	4.22	0	7.73	18.17	44.49	22.66	11.43	2.16	2.79	1.65	4.61	0	1.08	8.08	12.28	12.84	5.44	0	7.75	6.63	6.15	15.69	2.81	3.01	0	2.97
Bifidobacterium bifidum ileS conferring resistance to mupirocin	0	5.8	0	5.43	2.67	0	3.15	0	0	4.33	1.85	0	3.39	0	4.16	1.76	0	0	2.26	3.07	0	0	0	0.97	4.06	8.2	0	0	1.13	1.19	0	1.73	1.86	0	0	4.36	4.58	0	0	0	0	2.31	0	0.9	0	0	1.07
Bla1	0	0	0	0	0	0	0	0	0	0	0	0	0	0	0	0	0	0	0	0	0	0	0	0	0	0	0	0	0	0	0	0	0	0	0	0	0	0	0	0	0	0	0	0	0	0	0
Bla2	0	0	0	0	0	0	0	0	0	0	0	0	0	0	0	0	0	0	0	0	0	0	0	0	0	0	0	0	0	0	0	0	0	0	0	0	0	0	0	0	0	0	0	0	0	0	0
Brucella suis mprF	0	0	0	0	0	0	0	0	0	0	0	0	0	0	0	0	0	0	0	0	0	0	0	0	0	0	0	0	0	0	0	0	0	0	0	0	0	0	0	0	0	0	0	0	0	0	0
Burkholderia pseudomallei Omp38	0	0	0	0	0	0	0	0	0	0	0	0	0	0	0	0	0	0	0	0	0	0	0	0	0	0	0	0	0	0	0	0	0	0	0	0	0	0	0	0	0	0	0	0	0	0	0
CAM-1	0	0	0	0	0	0	0	0	0	0	0	0	0	0	0	0	0	0	0	0	0	0	0	0	0	0	0	0	0	0	0	0	0	0	0	0	0	0	0	0	0	0	0	0	0	0	0
CARB-21	0	0	0	0	0	0	0	0	0	0	0	0	0	0	0	0	0	0	0	0	0	0	0	0	0	0	0	0	0	0	0	0	0	0	0	0	0	0	0	0	0	0	0	0	0	0	0
CARB-42	0	0	0	0	0	0	0	0	0	0	0	0	0	0	0	0	0	0	0	0	0	0	0	0	0	0	0	0	0	0	0	0	0	0	0	0	0	0	0	0	0	0	0	0	0	0	0
CDD-2	0	0	0	0	0	0	0	0	0	0	0	0	0	0	0	0	0	0	0	0	0	0	0	0	0	0	0	0	0	0	0	0	0	0	0	0	0	0	0	0	0	0	0	0	0	0	0
CGA-1	0	0	0	0	0	0	0	0	0	0	0	0	0	0	0	0	0	0	0	0	0	0	0	0	0	0	0	0	0	0	0	0	0	0	0	0	0	0	0	0	0	0	0	0	0	0	0
CGB-1	0	0	0	0	0.44	0	0	0	0	0	0	0	0	0	0	0	0	0	0	0	0	0	0	0	0	0	0	0	0	0	0	0	0	0	0	0	0	0	0	0	0	0	0.67	0	0	0	0
CMA-2	0	0	0	0	0	0	0	0	0	0	0	0	0	0	0	0	0	0	0	0	0	0	0	0	0	0	0	0	0	0	0	0	0	0	0	0	0	0	0	0	0	0	0	0	0	0	0
CME-1	0	0	0	0	0	0	0	0	0	0	0	0	0	0	0	0	0	0	0	0	0	0	0	0	0	0	0	0	0	0	0	0	0	0	0	0	0	0	0	0	0	0	0	0	0	0	0
CMH-6	0	0	0	0	0	0	0	0	0	0	0	0	0	0	0	0	0	0	0	0	0	0	0	0	0	0	0	0	0	0	0	0	0	0	0	0	0	0	0	0	0	0	0	0	0	0	0
CMY-100	0	0	0	0	0	0	0	0	0	0	0	0	0	0	0	0	0	0	0	0	0	0	0	0	0	0	0	0	0	0	0	0	0	0	0	0	0	0	0	0	0	0	0	0	0	0	0
CMY-109	0	0	0	0	0	0	0	0	0	0	0	0	0	0	0	0	0	0	0	0	0	0	0	0	0	0	0	0	0	0	0	0	0	0	0	0	0	0	0	0	0	0	0	0	0	0	0
CMY-122	0	0	0	0	0	0	0	0	0	0	0	0	0	0	0	0	0	0	0	0	0	0	0	0	0	0	0	0	0	0	0	0	0	0	0	0	0	0	0	0	0	0	0	0	0	0	0
CMY-127	0	0	0	0	0	0	0	0	0	0	0	0	0	0	0	0	0	0	0	0	0	0	0	0	0	0	0	0	0	0	0	0	0	0	0	0	0	0	0	0	0	0	0	0	0	0	0
CRP	0	0	0	0	0	0	0	0	0	0	0	0	0	0	0	0	0	0	0	0	0	0	0	0	0	0	0	0	0	0	0	0	0	0	0	0	0	0	0	0	0	0	0	0	0	0	0
CRP-1	0	0	0	0	0	0	0	0	0	0	0	0	0	0	0	0	0	0	0	0	0	0	0	0	0	0	0	0	0	0	0	0	0	0	0	0	0	0	0	0	0	0	0	0	0	0	0
CSP-1	0	0.31	0	0	0	0	0	0	0	0	0	0	0.42	0	0	1.54	0	0	0.75	0	0	0	0	0	0	0.59	0.81	0	0	0	0	0	0	0	0	0	0	0	0	0	0	0	0	0	0	0	0
CTX-M-160	0	0	0	0	0	0	0	0	0	0	0	0	0	0	0	0	0	0	0	0	0	0	0	0	0	0	0	0	0	0	0	0	0	0	0	0	0	0	0	0	0	0	0	0	0	0	0
CTX-M-175	0	0	0	0	0	0	0	0	0	0	0	0	0	0	0	0	0	0	0	0	0	0	0	0	0	0	0	0	0	0	0	0	0	0	0	0	0	0	0	0	0	0	0	0	0	0	0
CTX-M-204	0	0	0	0	0	0	0	0	0	0	0	0	0	0	0	0	0	0	0	0	0	0	0	0	0	0	0	0	0	0	0	0	0	0	0	0	0	0	0	0	0	0	0	0	0	0	0
CTX-M-58	0	0	0	0	0	0	0	0	0	0	0	0	0	0	0	0	0	0	0	0	0	0	0	0	0	0	0	0	0	0	0	0	0	0	0	0	0	0	0	0	0	0	0	0	0	0	0
CVI-1	0	0	0	0	0	0	0	0	0	0	0	0	0	0	0	0	0	0	0	0	0	0	0	0	0	0	0	0	0	0	0	0	0	0	0	0	0	0	0	0	0	0	0	0	0	0	0
Campylobacter coli chloramphenicol acetyltransferase	0	0	0	0	0	0	0	0	0	0	0	0	0	0	0	0	0	0	0	0	0	0	0	0	0	0	0	0	0	0	0	0	0	0	0	0	0	0	0	0	0	0	0	0	0	0	0
CblA-1	0	0	0	0	0	0	0	0	0	0	0	0	0	0	0	0	0	0	0	0	0	0	0	0	0	0	0	0	0	0	0	0	0	0	0	0	0	0	0	0	0	0	0	0	0	0	0
CfxA	0	0.61	0	0	0	0	0	0	0	0	0	0	0	0	0	0	0	0	0	0	0	0	0	0	0	0.59	0	0	0	0	0	0	0	0	0	0	0	0	0	0	0	0	0	0	0	0	0
CfxA2	0	0	0	0	2.67	0	0	0	0	0	0	0	0	0	147.42	0	0	0	0	4.52	0	0.26	0	0	0	0	0	0	0	0	0	0	0	0	0	0	0	0	0	0	0	0	0	0	0.38	0	0
CfxA3	3.74	0	0	2.41	0	1.48	0	0	0.12	0	25.31	0	0	1.66	0	1.76	0	2.98	0	0	0	0	0	0	2.15	0	0	0	0	1	0	0	0	0	0	0	2.75	2.93	0	0	0	0	1.67	0	0	0.14	0
CfxA4	0	0	0	0	0	0	1.72	0.68	0	0	0	0	1.27	0	0	0	0	0	0	0	0	0	0	1.45	0	0	0.81	1.27	0	0	0	0	0	0	0	2.38	0	0	0	0	0	0	0	0.3	0	0	0.12
CfxA5	0	0	0	0	0	0	0	0	0	0	0	0	0	0	0	0	0	0	0	0	0	0	0	0	0	0	0	0	0	0	0	0	0	0	0	0	0	0	0	0	0	0	0	0	0	0	0
Corynebacterium striatum tetA	0	0	0	0	0	0	0	0	0	0	0	0	0	0	0	0	0	0	0	0	0	0	0	0	0	0	0	0	0	0	0	0	0	0	0	0	0	0	0	0	0	0	0	0	0	0	0
DES-1	0	0	0	0	0	0	0	0	0	0	0	0	0	0	0	0	0	0	0	0	0	0	0	0	0	0	0	0	0	0	0	0	0	0	0	0	0	0	0	0	0	0	0	0	0	0	0
DfrA34	0	0	0	0	0	0	0	0	0	0	0	0	0	0	0	0	0	0	0	0	0	0	0	0	0	0	0	0	0	0	0	0	0	0	0	0	0	0	0	0	0	0	0	0	0	0	0
DfrA36	0	0	0	0	0	0	0	0	0	0	0	0	0	0	0	0	0	0	0	0	0	0	0	0	0	0	0	0	0	0	0	0	0	0	0	0	0	0	0	0	0	0	0	0	0	0	0
DfrA37	0.53	0	0	0	0	0	0	0	0	0	0	0	0	0	0	0	0	0	0	0	0	0	0	0	0	0	0	0	0	0	0	0	0	0	0	0	0	0	0	0	0	0	0	0	0	0	0
EBR-2	0	0	0	0	0	0	0	0	0	0	0	0	0	0	0	0	0	0	0	0	0	0	0	0	0	0	0	0	0	0	0	0	0	0	0	0	0	0	0	0	0	0	0	0	0	0	0
EC-19	0	0	0	0	0	0	0	0	0	0	0	0	0	0	0	0	0	0	0	0	0	0	0	0	0	0	0	0	0	0	0	0	0	0	0	0	0	0	0	0	0	0	0	0	0	0	0
ELM-1	0	0	0	0	0	0	0	0	0	0	0	0	0	0	0	0	0	0	0	0	0	0	0	0	0	0	0	0	0	0	0	0	0	0	0	0	0	0	0	0	0	0	0	0	0	0	0
ESP-1	0	0	0	0	0	0	0	0	0	0	0	0	0	0	0	0	0	0	0	0	0	0	0	0	0	0	0	0	0	0	0	0	0	0	0	0	0	0	0	0	0	0	0	0	0	0	0
EreA	0	0	0	0	0	0	0	0	0	0	0	0	0	0	0	0	0	0	0	0	0	0	0	0	0	0	0	0	0	0	0	0	0	0	0	0	0	0	0	0	0	0	0	0	0	0	0
EreD	0	0	0	0	0	0	0	0	0	0	0	0	0	0	0	0	0	0	0	0	0	0	0	0	0	0	0	0	0	0	0	0	0	0	0	0	0	0	0	0	0	0	0	0	0	0	0
Erm(30)	0	0	0	0	0	0	0	0	0	0	0	0	0	0	0	0	0	0	0	0	0	0	0	0	0	0	0	0	0	0	0	0	0	0	0	0	0	0	0	0	0	0	0	0	0	0	0
Erm(38)	0	0	0	0	0	0	0	0	0	0	0	0	0	0	0	0	0	0	0	0	0	0	0	0	0	0	0	0	0	0	0	0	0	0	0	0	0	0	0	0	0	0	0	0	0	0	0
Erm(42)	0	0	0	0	0	0	0	0	0	0	0	0	0	0	0	0	0	0	0	0	0	0	0	0	0	0	0	0	0	0	0	0	0	0	0	0	0	0	0	0	0	0	0	0	0	0	0
Erm(47)	0	0	0	0	0	0	0	0	0	0	0	0	0	0	0	0	0	0	0	0	0	0	0	0	0	0	0	0	0	0	0	0	0	0	0	0	0	0	0	0	0	0	0	0	0	0	0
Erm(48)	0	0	0	0	0	0	0	0	0	0	0	0	0	0	0	0	0	0	0	0	0	0	0	0	0	0	0	0	0	0	0	0	0	0	0	0	0	0	0	0	0.95	0.38	0	0	0	0	0
ErmB	0.53	1.53	0	15.69	0	0.16	11.16	0.17	0	194.23	1338.37	4.14	0.42	61.58	114.13	0.22	0	20.84	4.26	6.78	50.4	1.15	0	8.69	6.22	140.5	2.02	0.42	2.95	3.58	1.18	1.73	1.86	21.51	0	14.26	0.92	0	0.47	0	0	0.38	0	0.8	7.15	0.28	1.43
ErmC	0	0	0	0	0	0.16	0	0	0	0	0	0	0	0	0	0	0	0	0.25	0	0	0	0	0	0.96	0.59	0	0	0	0	0	0	0.93	0	0	0	0	0	0	0	0	0	0	0	0	0	0
ErmD	0	0	0	0	0	0	0	0	0	0	0	0	0	0	0	0	0	0	0	0	0	0	0	0	0	0	0	0	0	0	0	0	0	0	0	0	0	0	0	0	0	0	0	0	0	0	0
ErmE	0	0	0	0	0	0	0	0	0	0	0	0	0	0	0	0	0	0	0	0	0	0	0	0	0	0	0	0	0	0	0	0	0	0	0	0	0	0	0	0	0	0	0	0	0	0	0
ErmF	2.14	0.61	0	0	0	0	0	0	0	9.28	8.03	0.12	0.85	18.86	17.83	1.76	0	10.72	1.25	2.42	0	0	0	2.9	0.96	0	5.26	0	0	1	0	1.15	0.93	0	0	4.75	0	0.42	0	0	0	0	0	0	0.75	0	0.12
ErmN	0	0	0	0	0	0	0	0	0	0	0	0	0	0	0	0	0	0	0	0	0	0	0	0	0	0	0	0	0	0	0	0	0	0	0	0	0	0	0	0	0	0	0	0	0	0	0
ErmO-srmA	0	0	0	0	0	0	0	0	0	0	0	0	0	0	0	0	0	0	0	0	0	0	0	0	0	0	0	0	0	0	0	0	0	0	0	0	0	0	0	0	0	0	0	0	0	0	0
ErmT	0	0	1.16	0.3	0	0.66	0	0.34	0	0	0	0	0	0	0	0	0	0	0	0	0	0	0	0.97	6.45	0	0.4	0	0	0	0	0	0	0	0	0	0	1.67	0	0.46	0	0	2	0	1.88	0	0
ErmW	0	0	0	0	0	0	0	0	0	0	0	0	0	0	0	0	0	0	0	0	0	0	0	0	0	0	0	0	0	0	0	0	0	0	0	0	0	0	0	0	0	0	0	0	0	0	0
ErmX	16.03	32.65	3.28	3.32	1.33	13.35	0	0	7.07	1.24	26.55	1.71	4.66	16.64	17.83	4.19	0	27.39	1.25	0.65	61.36	2.3	0	21.73	36.1	51.52	15.38	5.93	1.25	0.6	0.47	6.34	13.98	3.23	3.28	11.09	2.75	4.6	0	8.2	7.58	1.92	2.67	0.5	1.51	0.7	0.71
Escherichia coli AcrAB-TolC with AcrR mutation conferring resistance to ciprofloxacin, tetracycline, and ceftazidime	0	0	0	0	0	0	0	0	0	0	0	0	0	0	0	0	0	0	0	0	0	0	0	0	0	0	0	0	0	0	0	0	0	0	0	0	0	0	0	0	0	0	0	0	0	0	0
Escherichia coli EF-Tu mutants conferring resistance to Pulvomycin	0	0	0	0	0	0	0	0	0	0	0	0	0	0	0	0	0	0	0	0	0	0	0	0	0	0	0	0	0	0	0	0	0	0	0	0	0	0	0	0	0	0	0	0	0	0	0
Escherichia coli acrA	0	0	0	0	0	0	0	0	0	0	0	0	0	0	0	0	0	0	0	0	0	0	0	0	0	0	0	0	0	0	0	0	0	0	0	0	0	0	0	0	0	0	0	0	0	0	0
Escherichia coli ampC beta-lactamase	0	0	0	0	0	0	0	0	0	0	0	0	0	0	0	0	0	0	0	0	0	0	0	0	0	0	0	0	0	0	0	0	0	0	0	0	0	0	0	0	0	0.38	0	0	0	0	0
Escherichia coli emrE	0	0	0	0	0	0	0	0	0	0	0	0	0	0	0	0	0	0	0	0	0	0	0	0	0	0	0	0	0	0	0.24	0	0	0	0	0	0	0	0	0	0	0	0	0.1	0	0	0
Escherichia coli soxR with mutation conferring antibiotic resistance	0	0	0	0	0	0	0	0	0	0	0	0	0	0	0	0	0	0	0	0	0	0	0	0	0	0	0	0	0	0	0	0	0	0	0	0	0	0	0	0	0	0	0	0	0	0	0
FEZ-1	0	0	0	0	0	0	0	0	0	0	0	0	0	0	0	0	0	0	0	0	0	0	0	0	0	0	0	0	0	0	0	0	0	0	0	0	0	0	0	0	0	0	0	0	0	0	0
FIM-1	0	0	0	0	0	0	0	0	0	0	0	0	0	0	0	0	0	0	0	0	0	0	0	0	0	0	0	0	0	0	0	0	0	0	0	0	0	0	0	0	0	0	0	0	0	0	0
FLC-1	0	0	0	0	0	0	0	0	0	0	0	0	0	0	0	0	0	0	0	0	0	0	0	0	0	0	0	0	0	0	0	0	0	0	0	0	0	0	0	0	0	0	0	0	0	0	0
FomB	0	0	0	0	0	0	0	0	0	0	0	0	0	0	0	0	0	0	0	0	0	0	0	0	0	0	0	0	0	0	0	0	0	0	0	0	0	0	0	0	0	0	0	0	0	0	0
FosA	0	0	0	0	0	0	0	0	0	0	0	0	0	0	0	0	0	0	0	0	0	0	0	0	0	0	0	0	0	0	0	0	0	0	0	0	0	0	0	0	0	0	0	0	0.38	0	0
FosB5	0	0	0	0	0	0	0	0	0	0	0	0	0	0	0	0	0	0	0	0	0	0	0	0	0	0	0	0	0	0	0	0	0	0	0	0	0	0	0	0	0	0	0	0	0	0	0
FosI	0	0	0	0	0	0	0	0	0	0	0	0	0	0	0	0	0	0	0	0	0	0	0	0	0	0	0	0	0	0	0	0	0	0	0	0	0	0	0	0	0	0	0	0	0	0	0
FosY	0	0	0	0	0	0	0	0	0	0	0	0	0	0	0	0	0	0	0	0	0	0	0	0	0	0	0	0	0	0	0	0	0	0	0	0.4	0	0	0	0	0	0	0	0	0	0	0
FusF	0	0	0	0	0	0	0	0	0	0	0	0	0	0	0	0	0	0	0	0	0	0	0	0	0	0	0	0	0	0	0	0	0	0	0	0	0	0	0	0	0	0.38	0	0	0	0	0
GES-41	0	0	0	0	0	0	0	0	0	0	0	0	0	0	0	0	0	0	0	0	0	0	0	0	0	0	0	0	0	0	0	0	0	0	0	0	0	0	0	0	0	0	0	0	0	0	0
GES-43	0	0	0	0	0	0	0	0	0	0	0	0	0	0	0	0	0	0	0	0	0	0	0	0	0	0	0	0	0	0	0	0	0	0	0	0	0	0	0	0	0	0	0	0	0	0	0
GIL-1	0	0	0	0	0	0	0	0	0	0	0	0	0	0	0	0	0	0	0	0	0	0	0	0	0	0	0	0	0	0	0	0	0	0	0	0	0	0	0	0	0	0	0	0	0	0	0
GIM-2	0	0	0	0	0	0	0	0	0	0	0	0	0	0	0	0	0	0	0	0	0	0	0	0	0	0	0	0	0	0	0	0	0	0	0	0	0	0	0	0	0	0	0	0	0	0	0
GOB-36	0	0	0	0	0	0	0	0	0	0	0	0	0	0	0	0	0	0	0	0	0	0	0	0	0	0	0	0	0	0	0	0	0	0	0	0	0	0	0	0	0	0	0	0	0	0	0
GOB-49	0	0	0	0	0	0	0	0	0	0	0	0	0	0	0	0	0	0	0	0	0	0	0	0	0	0	0	0	0	0	0	0	0	0	0	0	0	0	0	0	0	0	0	0	0	0	0
GOB-50	0	0	0	0	0	0	0	0	0	0	0	0	0	0	0	0	0	0	0	0	0	0	0	0	0	0	0	0	0	0	0	0	0	0	0	0	0	0	0	0	0	0	0	0	0	0	0
GPC-1	0	0	0	0	0	0	0	0	0	0	0	0	0	0	0	0	0	0	0	0	0	0	0	0	0	0	0	0	0	0	0	0	0	0	0	0	0	0	0	0	0	0	0	0	0	0	0
GRD33-1	0	0	0	0	0	0	0	0	0	0	0	0	0	0	0	0	0	0	0	0	0	0	0	0	0	0	0	0	0	0	0	0	0	0	0	0	0	0	0	0	0	0	0	0	0	0	0
HelR	0	0	0	0	0	0	0	0	0	0	0	0	0	0	0	0	0	0	0	0	0	0	0	0	0	0	0	0	0	0	0	0	0	0	0	0	0	0	0	0	0	0	0	0	0	0	0
ICR-Mc	0	0	0.1	0	0	0	0	0	0	0	0	0	0	0	0	0	0	0	0	0	0	0	0	0	0	0	0	0	0	0	0	0	0	0	0	0	0	0	0	0	0	0	0	0	0	0	0
ICR-Mo	0	0	0	0	0	0	0	0	0	0	0	0	0	0	0	0	2.4	0	0	0	0	0	0	0	0	0	0	0	0	0	0	0	0	0	0	0	0	0	0	0	0	0	0	0	0	0	0
IMI-21	0	0	0	0	0	0	0	0	0	0	0	0	0	0	0	0	0	0	0	0	0	0	0	0	0	0	0	0	0	0	0	0	0	0	0	0	0	0	0	0	0	0	0	0	0	0	0
IMI-5	0	0	0	0	0	0	0	0	0	0	0	0	0	0	0	0	0	0	0	0	0	0	0	0	0	0	0	0	0	0	0	0	0	0	0	0	0	0	0	0	0	0	0	0	0	0	0
IMI-8	0	0	0	0	0	0	0	0	0	0	0	0	0	0	0	0	0	0	0	0	0	0	0	0	0	0	0	0	0	0	0	0	0	0	0	0	0	0	0	0	0	0	0	0	0	0	0
IMP-82	0	0	0	0	0	0	0	0	0	0	0	0	0	0	0	0	0	0	0	0	0	0	0	0	0	0	0	0	0	0	0	0	0	0	0	0	0	0	0	0	0	0	0	0	0	0	0
IMP-84	0	0	0	0	0	0	0	0	0	0	0	0	0	0	0	0	0	0	0	0	0	0	0	0	0	0	0	0	0	0	0	0	0	0	0	0	0	0	0	0	0	0	0	0	0	0	0
IND-10	0.53	0	0	0	0	0	0.29	0	0	0	0.62	0	0	0	0	0	0	0	0	0	0	0	0	0	0	0	0	0	0	0	0	0	0	0	0	0	0	0	0	0	0	0	0	0	0	0	0
IND-4	0	0	0	0	0	0	0	0	0	0	0	0	0	0	0	0	0	0	0	0	0	0	0	0	0	0	0	0	0	0	0	0	0	0	0	0	0	0	0	0	0	0	0	0	0	0	0
IND-5	0	0	0	0	0	0	0	0	0	0	0	0	0	0	0	0	0	0	0	0	0	0	0	0	0	0	0	0	0	0	0	0	0	0	0	0	0	0	0	0	0	0	0	0	0	0	0
IND-9	0.53	0	0	0	0	0	0	0	0	0	0	0	0	0	0	0	0	2.98	0	0	0	0	0	0	0	0	0	0	0	0	0	0	0	0	0	0	0	0	0	0	0	0	0	0	0	0	0
KBL-1	0	0	0	0	0	0	0	0	0	0	0	0	0	0	0	0	0	0	0	0	0	0	0	0	0	0	0	0	0	0	0	0	0	0	0	0	0	0	0	0	0	0	0	0	0	0	0
KPC-32	0	0	0	0	0	0	0	0	0	0	0	0	0	0	0	0	0	0	0	0	0	0	0	0	0	0	0	0	0	0	0	0	0	0	0	0	0	0	0	0	0	0	0	0	0	0	0
KPC-44	0	0	0	0	0	0	0	0	0	0	0	0	0	0	0	0	0	0	0	0	0	0	0	0	0	0	0	0	0	0	0	0	0	0	0	0	0	0	0	0	0	0	0	0	0	0	0
Klebsiella pneumoniae KpnG	0	0	0	0	0	0	0	0	0	0	0	0	0	0	0	0	0	0	0	0	0	0	0	0	0	0	0	0	0	0	0	0	0	0	0	0	0	0	0	0	0	0	0	0	0	0	0
Klebsiella pneumoniae KpnH	0	0	0	0	0	0.16	0	0	0	0	0	0	0	0	0	0	0	0	0	0	0	0	0	0	0	0	0	0	0	0	0	0	0	0	0	0	0	0	0	0	0	0	0	0	0	0	0
Klebsiella pneumoniae acrA	0	0	0	0	0	0	0	0	0	0	0	0	0	0	0	0	0	0	0	0	0	0	0	0	0	0	0	0	0	0	0	0.58	0	0	0	0	0	0	0	0	0	0	0	0	0	0	0
LAP-1	0	0	0	0	0	0	0	0	0	0	0	0	0	0	0	0	0	0	0	0	0	0	0	0	0	0	0	0	0	0	0	0	0	0	0	0	0	0	0	0	0	0	0	0	0	0	0
LEN-30	0	0	0	0	0	0	0	0	0	0	0	0	0	0	0	0	0	0	0	0	0	0	0	0	0	0	0	0	0	0	0	0	0	0	0	0	0	0	0	0	0	0	0	0	0	0	0
LEN-4	0	0	0	0	0	0	0	0	0	0	0	0	0	0	0	0	0	0	0	0	0	0	0	0	0	0	0	0	0	0	0	0	0	0	0.25	0	0	0	0	0	0	0	0	0	0	0	0
LMB-1	0	0	0	0	0	0	0	0	0	0	0	0	0	0	0	0	0	0	0	0	0	0	0	0	0	0	0	0	0	0	0	0	0	0	0	0	0	0	0	0	0	0	0	0	0	0	0
LRA-1	0	0	0	0	0	0	0	0	0	0	0	0	0	0	0	0	0	0	0	0	0	0	0	0	0	0	0	0	0	0	0	0	0	0	0	0	0	0	0	0	0	0	0	0	0	0	0
LRA-13	0	0	0	0	0	0	0	0	0	0	0	0	0	0	0	0	0	0	0	0	0	0	0	0	0	0	0	0	0	0	0	0	0	0	0	0	0	0	0	0	0	0	0	0	0	0	0
LRA-17	0	0	0	0	0	0	0	0	0	0	0	0	0	0	0	0	0	0	0	0	0	0	0	0	0	0	0	0	0	0	0	0	0	0	0	0	0	0	0	0	0	0	0	0	0	0	0
LRA-19	0	0	0	0	0	0	0	0	0	0	0	0	0	0	0	0	0	0	0	0	0	0	0	0	0	0	0	0	0	0	0	0	0	0	0	0	0	0	0	0	0	0	0	0	0	0	0
LRA-3	0	0	0	0	0	0	0	0	0	0	0	0	0	0	0	0	0	0	0	0	0	0	0	0	0	0	0	0	0	0	0	0	0	0	0	0	0	0	0	0	0	0	0	0	0	0	0
LRA-7	0	0	0	0	0	0	0	0	0	0	0	0	0	0	0	0	0	0	0	0	0	0	0	0	0	0	0	0	0	0	0	0	0	0	0	0	0	0	0	0	0	0	0	0	0	0	0
Limosilactobacillus reuteri cat-TC	0	0	0	0	0	0	0	0	0	14.23	0	0	0	0	0	0	0	0	0	0	0	0	0	0	0	0	0	2.12	0	0	0	0	0	0	0	0	0	0	0	0	0	0	0	0	0.38	0	0
Listeria monocytogenes mprF	0	0	0	0	0	0	0	0	0	0	0	0	0	0	0	0	0	0	0	0	0	0	0	0	0	0	0	0	0	0	0	0	0	0	0	0	0	0	0	0	0	0	0	0	0	0	0
LlmA 23S ribosomal RNA methyltransferase	0	0	0	0	0	0	0	0	0	0	0	0	0	0	0	0	0	0	0	0	0	0	0	0	0	0	0	0	0	0	0	0	0	0	0	0	0	0	0	0	0	0	0	0	0	0	0
LnuH	0	0	0	0	0	0	0	0	0	0	0	0	0	0	0	0	0	0	0	0	0	0	0	0	0	0	0	0	0	0	0	0	0	0	0	0	0	0	0	0	0	0	0	0	0	0	0
LpeA	0	0	0	0	0	0	0	0	0	0	0	0	0	0	0	0	0	0	0	0	0	0	0	0	0	0	0	0	0	0	0	0	0	0	0	0	0	0	0	0	0	0	0	0	0	0	0
LpeB	0	0	0	0	0	0	0	0	0	0	0	0	0	0	0	0	0	0	0	0	0	0	0	0	0	0	0	0	0	0	0	0	0	0	0	0	0	0	0	0	0	0	0	0	0	0	0
LpsA	0	0	0	0	0	0	0	0	0	0	0	0	0	0	0	0	0	0	0	0	0	0	0	0	0	0	0	0	0	0.8	0	0	0	0	0	0	0	0	0	0	0	0	0	1.1	0	0	0
LpsB	0	0	0	0	0	0	0	0	0	0	0	0	0	0	0	0	0	0	0	0	0	0	0	0	0	0	0	0	0	0.2	0	0	0	0	0	0	0	0	0	0	0	0	0	0	0	0	0
LptD	0	0	0	0	0	0	0	0	0	0	0	0	0	0	0	0	0	0	0	0	0	0	0	0	0	0	0	0	0	0	0	0	0	0	0	0	0	0	0	0	0.95	0	0	0	0	0	0
MAB	0	0	0	0	0	0	0	0	0	0	0	0	0	0	0	0	0	0	0	0	0	0	0	0	0	0	0	0	0	0	0	0	0	0	0	0	0	0	0	0	0	0	0	0	0	0	0
MBL1b	0	0	0	0	0	0	0	0	0	0	0	0	0	0	0	0	0	0	0	0	0	0	0	0	0	0	0	0	0	0	0	0	0	0	0	0	0	0	0	0	0	0	0	0	0	0	0
MCR-3.13	0	0	0	0	0	0	0	0	0	0	0	0	0	0	0	0	0	0	0	0	0	0	0	0	0	0	0	0	0	0	0	0	0	0	0	0	0	0	0	0	0	0	0	0	0	0	0
MCR-3.18	0	0	0	0	0	0	0	0	0	0	0	0	0	0	0	0	0	0	0	0	0	0	0	0	0	0	0	0	0	0	0	0	0	0	0	0	0	0	0	0	0	0	0	0	0	0	0
MCR-4.4	0	0	0	0	0	0	0	0	0	0	0	0	0	0	0	0	0	0	0	0	0	0	0	0	0	0	0	0	0	0	0	0	0	0	0	0	0	0	0	0	0	0	0	0	0	0	0
MCR-5.2	0	0	0	0	0	0	0	0	0	0	0	0	0	0	0	0	0	0	0	0	0	0	0	0	0	0	0	0	0	0	0	0	0	0	0	0	0	0	0	0	0	0	0	0	0	0	0
MCR-6.1	0	0	0	0	0	0	0	0	0	0	0	0	0	0	0	0	0	0	0	0	0	0	0	0	0	0	0	0	0	0	0	0	0	0	0	0	0	0	0	0	0	0	0	0	0	0	0
MCR-8.2	0	0	0	0	0	0	0	0	0	0	0	0	0	0	0	0	0	0	0	0	0	0	0	0	0	0	0	0	0	0	0	0	0	0	0	0	0	0	0	0	0	0	0	0	0	0	0
MOR-2	0	0	0	0	0	0	0	0	0	0	0	0	0	0	0	0	0	0	0	0	0	0	0	0	0	0	0	0	0	0	0	0	0	0	0	0	0	0	0	0	0	0	0	0	0	0	0
MSI-1	0	0	0	0	0	0	0	0	0	0	0	0	0	0	0	0	0	0	0	0	0	0	0	0	0	0	0	0	0	0	0	0	0	0	0	0	0	0	0	0	0	0	0	0	0	0	0
MdtK	0	0	0	0	0	0	0	0	0	0	0	0	0	0	0	0	0	0	0	0	0	0	0	0	0	0	0	0	0	0	0	0	0	0	0	0	0	0	0	0	0	0	0	0	0	0	0
MecC-type methicillin resistance repressor MecI	0	0	0	0	0	0	0	0	0	0	7.41	0	0	0	0	0	0	0	0	0	0	0	0	0	0	0	0	1.27	0	0	0	0	0	0	0	0	0	0	0	0	0	0	0	0	0	0	0
Mef(En2)	0	0	0	0	0	0	0	0	0	0	0	0	0	0	0	0	0	0	0	0	0	0	0	0	0	0	0	0	0	0	0	0	0	0	0	0	0	0	0	0	0	0	0	0	0	0	0
MexA	0	0	0.19	0	0	0	0	0	0.12	0	0	0	0	0	0	0.22	0	0	0	0	0	0	0	0.48	0	0	0	0	0	0	0	0	0	0	0	0	0	0	0	0.46	0	0	0	0	0	0	0
MexB	0	0.31	0	0	0	0	0.29	0	0.24	0	0	0.49	0	0	0	0	0	0	1	0.65	0	0.13	1.52	0	0.48	0	0	0	0	0	0.24	0	0	0	1.01	0	0	0	0	0	0	0	0	0.2	0	0.14	0.24
MexC	0	0	0	0	0	0	0	0.17	0.24	0	0	0	0	0	0	0	0	0	0	0	0	0	0	0.48	0	0	0	0	0	0	0	0	0	0	0.51	0	0	0	0	0	0	0	0	0	0	0	0
MexD	0	0	0.39	0	0	0	0	0	0.47	0	0	0.49	0.85	0	0	0	0	0	0.5	0	2.19	0	0	1.45	0	0	0	0.42	0	0	0	0	0	0	1.01	0	0	0	0	0	0	0.38	0	0	0.75	0	0.12
MexE	0	0	0.1	0	0	0.16	0	0	0.24	0	0	0	0	0	0	0	0	0	0.5	0	0	0	0	0	0	0	0	0	0	0	0	0	0	0	0.25	0	0	0	0	0	0	0	0	0	0	0	0
MexF	0	1.22	0.48	0	0	0	1.15	0	1.65	0	0	0.61	0.85	0	0	0	0	0	1.51	0	0	0.38	0	1.45	0.72	0	0	0	0.45	0	0	0	0	0	4.8	0	0	0	0	2.28	0	0	0	0.6	0.75	0	0
MexG	0	1.22	0	0	0	0	0.29	0	0.47	0	0	0.49	0	0	0	0	0	0	0	0	0	0	0	0	0	0	0	0	0	0	0.24	0	0	0	0	0	0	0	0	0	0	0	0	0.6	0	0	0
MexH	0	0	0.19	0	0	0	0	0	0	0	0	0.12	0	0	0	0	0	0	0	0	0	0	0	0.48	0	0	0	0	0	0	0	0	0	0	0	0	0	0	0	0.91	0	0	0	0	0	0	0
MexI	0	0	0.39	0	0	0	0	0	0.35	0	0	0.37	0	0	0	0	0	0	0	0	0	0	1.52	0	0	0	0	0	0.11	0	0	0	0	0	0.76	0	0	0	0	0	0.95	0	0	0	0	0	0
MexJ	0	0	0.19	0	0	0.16	0	0	0.35	0	0	0.12	0	0	0	0	0	0	0	0	0	0	0	0.48	0	0	0	0	0	0	0	0	0	0	0.25	0	0	0	0	0	0	0	0	0	0	0	0
MexK	0	0.31	0.58	0	0	0	0.57	0	0.24	0	0	0.49	0	0	0	0	0	0	0.5	0	0	0	0	0	0.24	0	0.4	0	0.11	0	0	0	0.93	0	0.51	0	0	0	0.24	0.91	0	0	0	0.1	0	0	0
MexL	0	0	0.1	0	0	0	0	0	0.12	0	0	0.12	0.42	0	0	0	0	0	0	0	0	0	0	0	0	0	0	0	0	0	0	0	0	0	0.51	0	0	0	0	0	0	0	0	0	0	0	0
MexV	0	0	0.1	0	0	0	0	0	0	0	0	0	0	0	0	0	0	0	0	0	0	0	0	0	0	0	0	0	0	0	0	0	0	0	0	0	0	0	0	0.46	0	0	0	0	0	0	0
MexW	0	0	0.58	0	0	0.33	0	0.17	0.35	0	0	0.49	0	0	0	0	0	0	0.5	0	0	0	0	0	0	0	0	0	0	0	0	0	0	0	0.76	0	0	0	0	0	0.95	0	0	0.1	0.38	0.14	0.12
Mrx	0	0.31	0.1	0	0	0	0	0	0	0	0	0	0	0	0	0	0	0	0	0	0	0	0	0	0	0	0	0	0	0	0	0	0	0	0.51	0	0	0.42	0	0	0	0	0	0	0	0	0
MuxA	0	0	0.1	0	0	0	0.29	0	0	0	0	0	0	0	0	0	0	0	0	0	0	0	0	0	0	0	0	0	0	0	0	0	0	0	0.51	0	0	0	0.24	0.46	0	0	0	0	0	0	0
MuxB	0	0.92	0.39	0	0	0	0.29	0	0.94	0	0	0.37	0	0	0	0	0	0	0.25	0	0	0	0	1.45	0	0	0	0	0	0	0	0	0	1.08	1.26	0	0	0	0	0	0	0	0.33	0.3	0	0	0
MuxC	0	0.61	0.29	0	0	0	0	0.17	0.47	0	0	0.24	0	0	0	0	0	0	0	0	0	0	0	0.97	0	0	0	0	0	0	0.24	0	0	0	0	0	0	0	0	1.82	0	0	0	0.2	0	0	0.12
Neisseria gonorrhoeae 23S rRNA with mutation conferring resistance to azithromycin	0	0	0	0	0	0	0	0	0	0	0	0	0	0	0	0	0	0	0	0	0	0	0	0	0	0	0	0	0	0	0	0	0	0	0	0	0	0	0	0	0	0	0	0	0	0	0
Neisseria gonorrhoeae gyrA conferring resistance to fluoroquinolones	0	0	0	0	0	0	0	0	0	0	0	0	0	0	0	0	0	0	0	0	0	0	0	0	0	0	0	0	0	0	0	0	0	0	0	0	0	0	0	0	0	0	0	0	0	0	0
Neisseria gonorrhoeae parC conferring resistance to fluoroquinolones	0	0	0	0	0	0	0	0	0	0	0	0	0	0	0	0	0	0	0	0	0	0	0	0	0	0	0	0	0	0	0	0	0	0	0	0	0	0	0	0	0	0	0	0	0	0	0
NmcR	0	0	0	0	0	0	0	0	0	0	0	0	0	0	0	0	0	0	0	0	0	0	0	0	0	0	0	0	0	0	0	0	0	0	0	0	0	0	0	0	0	0	0	0	0	0	0
Nocardia farcinica rox	0	0	0	0	0	0	0	0	0	0	0	0	0	0	0	0	0	0	0	0	0	0	0	0	0	0	0	0	0	0	0	0	0	0	0	0	0	0	0	0	0	0	0	0	0	0	0
OCH-2	0	0	0	0	0	0	0	0	0	0	0	0	0	0	0	0	0	0	0	0	0	0	0	0	0	0	0	0	0	0	0	0	0	0	0	0	0	0	0	0	0	0	0	0	0	0	0
OXA-118	0	0	0	0	0	0	0	0	0	0	0	0	0	0	0	0	0	0	0	0	0	0	0	0	0	0	0	0	0	0	0	0	0	0	0	0	0	0	0	0	0	0	0	0	0	0	0
OXA-129	0	0	0	0	0	0	0	0	0	0	0	0	0	0	0	0	0	0	0	0	0	0	0	0	0	0	0	0	0	0	0	0	0	0	0	0	0	0	0	0	0	0	0	0	0	0	0
OXA-134	0	0	0	0	0	0	0	0	0	0	0	0	0	0	0	0	0	0	0	0	0	0	0	0	0	0	0	0	0	0	0	0	0	0	0	0	0	0	0	0	0	0	0	0	0	0	0
OXA-15	0	0	0	0	0	0	0	0	0	0	0	0	0	0	0	0	0	0	0	0	0	0	0	0	0	0	0	0	0	0	0	0	0	0	0	0	0	0	0	0	0	0	0	0	0	0	0
OXA-151	0	0	0	0	0	0	0	0	0	0	0	0	0	0	0	0	0	0	0	0	0	0	0	0	0	0	0	0	0	0	0	0	0	0	0	0	0	0	0	0	0	0	0	0	0	0	0
OXA-153	0	0	0	0	0	0	0	0	0	0	0	0	0	0	0	0	0	0	0	0	0	0	0	0	0	0	0	0	0	0	0	0	0	0	0	0	0	0	0	0	0	0	0	0	0	0	0
OXA-154	0	0	0	0	0	0	0	0	0	0	0	0	0	0	0	0	0	0	0	0	0	0	0	0	0	0	0	0	0	0	0	0	0	0	0	0	0	0	0	0	0	0	0	0	0	0	0
OXA-157	0	0	0	0	0	0	0	0	0	0	0	0	0	0	0	0	0	0	0	0	0	0	0	0	0	0	0	0	0	0	0	0	0	0	0	0	0	0	0	0	0	0	0	0	0	0	0
OXA-161	0	0	0	0	0	0	0	0	0	0	0	0	0	0	0	0	0	0	0	0	0	0	0	0	0	0	0	0	0	0	0	0	0	0	0	0	0	0	0	0	0	0	0	0	0	0	0
OXA-192	0	0	0	0	0.44	0	0	0	0	0	0	0	0	0	0	0	0	0	0	0	0	0	0	0	0	0	0	0	0	0	0	0	0	0	0	0	0	0	0	0	0	0	0	0	0	0	0
OXA-200	0	0	0	0	0	0	0	0	0	0	0	0	0	0	0	0	0	0	0	0	0	0	0	0	0	0	0	0	0	0	0	0	0	0	0	0	0	0	0	0	0	0	0	0	0	0	0
OXA-204	0	0	0	0	0	0	0	0	0	0	0	0	0	0	0	0	0	0	0	0	0	0	0	0	0	0	0	0	0	0	0	0	0	0	0	0	0	0	0	0	0	0	0	0	0	0	0
OXA-21	0	5.8	1.16	0	0	0	0	0	10.14	2.47	0	0	0	0	0	3.75	2.4	0	0	0	0	0	1.52	0	0.96	0	0	3.39	1.02	0	0	0	0	0	2.53	0	6.88	0	0.71	18.23	0	0	0	6.51	4.89	0.28	0.59
OXA-283	0	0	0	0	0	0	0	0	0	0	0	0	0	0	0	0	0	0	0	0	0	0	0	0	0	0	0	0	0	0	0	0	0	0	0	0	0	0	0	0	0	0	0	0	0	0	0
OXA-29	0	0	0	0	0	0	0	0	0	0	0	0	0	0	0	0	0	0	0	0	0	0	0	0	0	0	0	0	0	0	0	0	0	0	0	0	0	0	0	0	0	0	0	0	0	0	0
OXA-295	0	0	0	0	0	0	0	0	0	0	0	0	0	0	0	0	0	0	0	0	0	0	0	0	0	0	0	0	0	0	0	0	0	0	0	0	0	0	0	0	0	0	0	0	0	0	0
OXA-3	0	0	0	0.6	0	1.32	2	0.34	0.47	31.55	0	0.61	0	0	0	0	0	0	5.77	0.48	0	0	0	3.38	0	0	2.83	0	0	0	0	0	0	0	28.28	0	0	5.44	0	0	2.84	1.54	0	0.7	0.38	0	0
OXA-308	0	0	0	0	0	0	0	0	0	0	0	0	0	0	0	0	0	0	0.25	0	0	0	0	0	0	0	0	0	0	0	0	0	0	0	0	0	0	0	0	0	0	0	0	0	0	0	0
OXA-347	0	0	0	0	0	0	0	0	0	0	0	0	0	0	0	0	0	0	0	0	0	0	0	0	0.24	0	0	0	0	0	0	0	0	0	0	0	0.46	0	0	0	0	0	0	0	0	0	0
OXA-379	0	0	0	0	0	0	0	0	0	0	0	0	0	0	0	0	0	0	0	0	0	0	0	0	0	0	0	0	0	0	0	0	0	0	0	0	0	0	0	0	0	0	0	0	0	0	0
OXA-395	0	0	0	0	0	0	0	0	0	0	0	0	0	0	0	0	0	0	0	0	0	0	0	0	0	0	0	0	0	0	0	0	0	0	0	0	0	0	0	0	0	0	0	0	0	0.14	0
OXA-45	0	0	0	0	0	0	0	0	0	0	0	0	0	0	0	0	0	0	0	0	0	0	0	0	0	0	0	0	0	0	0	0	0	0	0	0	0	0	0	0	0	0	0	0	0	0	0
OXA-491	0	0	0	0	0	0	0	0	0	0	0	0	0	0	0	0	0	0	0	0	0	0	0	0	0	0	0	0	0	0	0	0	0	0	0	0	0	0	0	0	0	0	0	0	0	0	0
OXA-504	0	0	0.1	0	0	0	0	0	0	0	0	0	0	0	0	0	0	0	0	0	0	0	0	0	0	0	0	0	0	0	0	0	0	0	0	0	0	0	0	0	0	0	0	0	0	0	0
OXA-513	0	0	0	0	0	0	0	0	0	0	0	0	0	0	0	0	0	0	0	0	0	0	0	0	0	0	0	0	0	0	0	0	0	0	0	0	0	0	0	0	0	0	0	0	0	0	0
OXA-527	0	0	0	0	0	0	0	0	0	0	0	0	0	0	0	0	0	0	0	0	0	0	0	0	0	0	0	0	0	0	0	0	0	0	0	0	0	0	0	0	0	0	0	0	0	0	0
OXA-535	0	0	0	0	0	0	0	0	0	0	0	0	0	0	0	0	0	0	0	0	0	0	0	0	0	0	0	0	0	0	0	0	0	0	0	0	0	0	0	0	0	0	0	0	0	0	0
OXA-538	0	0	0	0	0	0	0	0	0	0	0	0	0	0	0	0	0	0	0	0	0	0	0	0	0	0	0	0	0	0	0	0	0	0	0	0	0	0	0	0	0	0	0	0	0	0	0
OXA-574	0	0	0	0	0	0	0	0	0	0	0	0	0	0	0	0	0	0	0	0	0	0	0	0	0	0	0	0	0	0	0	0	0	0	0	0	0	0	0	0	0	0	0	0	0	0	0
OXA-618	0	0	0	0	0	0	0	0	0.12	0	0	0	0	0	0	0	0	0	0	0	0	0	0	0	0	0	0	0	0	0	0	0	0	0	0	0	0	0	0	0	0	0	0	0	0	0	0
OXA-624	0	0	0	0	0	0	0	0	0	0	0	0	0	0	0	0	0	0	0	0	0	0	0	0	0	0	0	0	0	0	0	0	0	0	0	0	0	0	0	0	0	0	0	0	0	0	0
OXA-647	0	0	0	0	0	0	0	0	0	0	0	0	0	0	0	0	0	0	0	0	0	0	0	0	0	0	0	0	0	0	0	0	0	0	0	0	0	0	0	0	0	0	0	0	0	0	0
OXA-648	0	0	0	0	0	0	0	0	0	0	0	0	0	0	0	0	0	0	0	0	0	0	0	0	0	0	0	0	0	0	0	0	0	0	0	0	0	0	0	0	0	0	0	0	0	0	0
OXA-655	0	0	0	0	0	0	0	0	0	0	0	0	0	0	0	0	0	0	0	0	0	0	0	0	0	0	0	0	0	0	0	0	0	0	0	0	0	0	0	0	0	0.77	0	0	0	0	0
OXA-658	0	0	0	0	0	0	0	0	0	0	0	0	0	0	0	0	0	0	0	0	0	0	0	0	0	0	0	0	0	0	0	0	0	0	0	0	0	0	0	0	0	0	0	0	0	0	0
OXA-661	0	0	0	0	0	0	0	0	0	0	0	0	0	0	0	0	0	0	0	0	0	0	0	0	0	0	0	0	0	0	0	0	0	0	0	0	0	0	0	0	0	0	0	0	0	0	0
OXA-663	0	0.31	0	0	0	0	0	0	0	0	0	0	0	0	0	0	0	0	0	0	0	0	0	0	0	0	0	0	0	0	0	0	0	0	0	0	0	0	0	0	0	0	0	0	0	0	0
OXA-667	0	0	0	0	0	0	0	0	0	0	0	0	0	0	0	0	0	0	0	0	0	0	0	0	0	0	0	0	0	0	0	0	0	0	0	0	0	0	0	0	0	0	0	0	0	0	0
OXA-697	0	0	0	0	0	0	0	0	0	0	0	0	0	0	0	0	0	0	0	0	0	0	0	0	0	0	0	0	0	0	0	0	0	0	0	0	0	0	0	0	0	0	0	0	0	0	0
OXA-704	0	0	0	0	0	0	0	0	0	0	0	0	0	0	0	0	0	0	0	0	0	0	0	0	0	0	0	0	0	0	0	0	0	0	0	0	0	0	0	0	0	0	0	0	0	0	0
OXA-74	0	0	0	0	0	0	0	0	0	0	0	0	0	0	0	0	0	0	0.25	0	0	0	0	0	0	0	0	0	0	0	0	0	0	0	0	0	0	0	0	0	0	0	0	0	0	0	0
OXA-768	0	0	0	0	0	0	0	0	0	0	0	0	0	0	0	0	0	0	0	0	0	0	0	0	0	0	0	0	0	0	0	0	0	0	0	0	0	0	0	0	0	0	0	0	0	0	0
OXA-801	0	0	0	0	0	0	0	0	0	0	0	0	0	0	0	0	0	0	0	0	0	0	0	0	0	0	0	0	0	0	0	0	0	0	0	0	0	0	0	0	0	0	0	0	0	0	0
OXA-815	0	0	0	0	0	0	0	0	0	0	0	0	0	0	0	0	0	0	0	0	0	0	0	0	0	0	0	0	0	0	0	0	0	0	0	0	0	0.42	0	0	0	0	0	0	0	0	0
OXA-822	0	0	0	0	0	0	0	0	0	0	0	0	0	0	0	0	0	0	0	0	0	0	0	0	0	0	0	0	0	0	0	0	0	0	0	0	0	0	0	0	0	0	0	0	0	0	0
OXA-837	0	0	0	0	0	0	0	0	0	0	0	0	0	0	0	0	0	0	0	0	0	0	0	0	0	0	0	0	0	0	0	0	0	0	0	0	0	0	0	0	0	0	0	0	0	0	0
OXA-839	0	0	0	0	0	0	0	0	0	0	0	0	0	0	0	0	0	0	0	0	0	0	0	0	0	0	0	0	0	0	0	0	0	0	0	0	0	0	0	0	0	0	0	0	0	0	0
OXA-847	0	0	0	0	0	0	0	0	0	0	0	0	0	0	0	0	0	0	0	0	0	0	0	0	0	0	0	0	0	0	0	0	0	0	0	0	0	0	0	0	0	0	0	0	0	0	0
OXA-85	0	0	0	0	0	0	0	0	0	0	0	0	0	0	0	0	0	0	0	0	0	0	0	0	0	0	0	0	0	0	0	0	0	0	0	0.4	0	0	0	0	0	0	0	0	0	0	0
OXA-896	0	0	0	0	0	0	0	0	0	0	0	0	0	0	0	0	0	0	0	0	0	0	0	0	0	0	0	0	0	0	0	0	0	0	0	0	0	0	0	0	0	0	0	0	0	0	0
OXA-898	0	0	0	0	0	0	0	0	0	0	0	0	0	0	0	0	0	0	0	0	0	0	0	0	0	0	0	0	0	0	0	0	0	0	0	0	0	0	0	0	0	0	0	0	0	0	0
OXA-919	0	0	0	0	0	0	0	0	0	0	0	0	0	0	0	0	0	0	0	0	0	0	0	0	0	0	0	0	0	0	0	0	0	0	0	0	0	0	0	0	0	0	0	0	0	0	0
OXA-921	0	0	0	0	0	0	0	0	0	0	0	0	0	0	0	0	0	0	0	0	0	0	0	0	0	0	0	0	0	0	0	0	0	0	0	0	0	0	0	0	0	0	0	0	0	0	0
OXA-925	0	0	0	0	0	0	0	0	0	0	0	0	0	0	0	0	0	0	0	0	0	0	0	0	0	0	0	0	0	0	0	0	0	0	0	0	0	0	0	0	0	0	0	0	0	0	0
OXA-96	0	0	0	0	0	0	0	0	0	0	0	0	0	0	0	0	0	0	0	0	0	0	0	0	0	0	0	0	0	0	0	0	0	0	0	0	0	0	0	0	0	0.38	0	0	0	0	0
OXA-97	0	0	0	0	0	0	0	0	0	0	0	0	0	0	0	0	0	0	0	0	0	0	0	0	0	0	0	0	0	0	0	0	0	0	0	0	0	0	0	0	0.95	0	0	0	0	0	0
OXY-2-15	0	0	0	0	0	0	0	0	0	0	0	0	0	0	0	0	0	0	0	0	0	0	0	0	0	0	0	0	0	0	0	0	0	0	0	0	0	0	0	0	0	0	0	0	0	0	0
OmpA	0	0	0	0	0	0.16	0	0.17	0	0	0	0	0	0	0	0	0	0	0	0	0	0	0	0	0	0	0	0	0	0	0	0	0	0	0	0	0	0.42	0	0	0	0	0	0	0	0	0
OpmB	0	0	0.19	0	0	0	0	0	0.12	0	0	0.12	0	0	0	0	2.4	0	0	0	0	0	0	0	0.48	0	0	0	0	0	0.24	0	0	0	0.25	0	0.46	0	0	0	0	0	0	0	0	0	0.12
OpmD	0	0.31	0.29	0	0	0	0	0	0	0	0	0.12	0	0	0	0	0	0	0	0	0	0	0	0	0	0	0	0	0	0	0	0	0	0	0.25	0	0	0	0	0	0	0	0	0	0	0	0
OpmH	0	0	0.19	0	0	0	0	0.17	0	0	0	0.12	0	0	0	0	0	0	0	0	0	0	0	0	0	0	0	0	0	0	0	0	0	0	0	0	0	0	0	0	0	0	0	0	0	0	0
OprJ	0	0	0	0	0	0	0	0	0	0	0	0.12	0.85	0	0	0	0	0	0	0	0	0	1.52	0	0	0	0	0	0.34	0	0	0	0	0	0	0	0	0	0	0.46	0	0	0	0	0	0	0
OprM	0	0	0.19	0	0	0	0	0	0.12	0	0	0.24	0	0	0	0	0	0	0	0	0	0	0	0	0	0	0	0	0	0	0	0	0	0	0.25	0	0	0	0	0	0	0	0	0	0	0	0
OprN	0	0	0	0	0	0	0	0	0.47	0	0	0.12	0	0	0	0	0	0	0	0	0	0	0	0	0	0	0	0	0	0	0	0	0	0	0.51	0	0	0	0.24	0.46	0	0	0	0.1	0.38	0	0
PC1 beta-lactamase (blaZ)	0	0	0	0	0	0	0	0	0.35	0	0	0	0	0	0	0.22	0	0	0	0	0	0	0	0	0	0	0	0	0	0	0	0	0	1.08	0	0	0	0.42	0	0	0.95	0	0	0.1	0.38	0	0
PDC-13	0	0	0	0	0	0	0	0	0	0	0	0	0	0	0	0	0	0	0	0	0	0	0	0	0	0	0	0	0	0	0	0	0	0	0	0	0	0	0	0	0	0	0	0	0	0	0
PDC-135	0	0	0	0	0	0	0	0	0	0	0	0	0	0	0	0	0	0	0	0	0	0	0	0	0	0	0	0	0	0	0	0	0	0	0	0	0	0	0	0	0	0	0	0	0	0	0
PDC-250	0	0	0	0	0	0	0	0	0	0	0	0	0	0	0	0	0	0	0	0	0	0	0	0	0	0	0	0	0	0	0	0	0	0	0	0	0	0	0	0	0	0	0	0	0	0	0
PDC-256	0	0	0	0	0	0	0	0	0	0	0	0	0	0	0	0	0	0	0	0	0	0	0	0	0	0	0	0	0	0	0	0	0	0	0	0	0	0	0	0	0	0	0	0	0	0	0
PDC-319	0	0	0	0	0	0	0	0	0	0	0	0	0	0	0	0	0	0	0	0	0	0	0	0	0	0	0	0	0	0	0	0	0	0	0	0	0	0	0	0	0	0	0	0	0	0	0
PDC-354	0	0	0	0	0	0	0	0	0	0	0	0	0	0	0	0	0	0	0	0	0	0	0	0	0	0	0	0	0	0	0	0	0	0	0	0	0	0	0	0	0	0	0	0	0	0	0
PDC-390	0	0	0	0	0	0	0	0	0	0	0	0	0	0	0	0	0	0	0	0	0	0	0	0	0	0	0	0	0	0	0	0	0	0	0	0	0	0	0	0	0	0	0	0	0	0	0
PDC-402	0	0	0	0	0	0	0	0	0	0	0	0	0	0	0	0	0	0	0	0	0	0	0	0	0	0	0	0	0	0	0	0	0	0	0	0	0	0	0	0	0	0	0	0	0	0	0
PDC-435	0	0	0	0	0	0	0	0	0	0	0	0	0	0	0	0	0	0	0	0	0	0	0	0	0	0	0	0	0	0	0	0	0	0	0	0	0	0	0	0	0.95	0	0	0	0	0	0
PDC-450	0	0	0	0	0	0	0	0	0	0	0	0	0	0	0	0	0	0	0	0	0	0	0	0	0	0	0	0	0	0	0	0	0	0	0	0	0	0	0	0	0	0	0	0	0	0	0
PEDO-1	0	0	0	0	0	0	0	0	0	0	0	0	0	0	0	0	0	0	0	0	0	0	0	0	0	0	0	0	0	0	0	0	0	0	0	0	0	0	0	0	0	0	0	0	0	0	0
PEDO-2	1.6	0	0	0	0	0	0	0	0	0	0	0	0	0	0	0	4.81	0	0	0	0	0	0	0	0	0	0	0	0	0	0	0	0	0	0	0	0	0	0	0	0	0.38	0	0	0	0	0
PEDO-3	0	0	0	0	0	0	0	0	0	0	0	0	0	0	0	0	0	0	0	0	0	0	0	0	0	0	0	0	0	0	0	0	0	0	0	0	0	0	0	0	0	0	0	0	0	0	0
PER-12	0	0.31	0	0	0	0	0	0	0	0	0	0	0	0	0	0	0	0	0	0	0	0	0	0	0	0	0	0	0	0	0	0	0	0	0	0	0	0	0	0	0	0	0	0	0	0	0
PER-14	0	0	0	0	0	0	0	0	0	0	0	0	0	0	0	0	0	0	0	0	0	0	0	0	0	0	0	0	0	0	0	0	0	0	0	0	0	0	0	0	0	0	0	0	0	0	0
PER-7	0	0	0	0	0	0	0	0	0	0	0	0	0	0	0	0	0	0	0	0	0	0	0	0	0	0	0	0	0	0	0	0	0	0	0	0	0	0	0	0	0	0	0	0.1	0	0	0
PER-8	0	0	0	0	0	0	0	0	0	0	0	0	0	0	0	0	0	0	0	0	0	0	0	0	0	0	0	0	0	0	0	0	0	0	0	0	0	0	0	0	0	0.38	0	0	0	0	0
PFM-3	0	0	0	0	0	0	0	0	0	0	0	0	0	0	0	0	0	0	0	0	0	0	0	0	0	0	0	0	0	0	0	0	0	0	0	0	0	0	0	0	0	0	0	0	0	0	0
ParR	0	0	0.1	0	0	0.16	0	0.17	0.24	0	0	0.24	0	0	0	0	0	0	0.25	0	0	0	0	0	0	0	0	0.42	0	0	0.24	0	0	0	0	0	0	0	0.24	0	0	0	0	0	0.38	0.14	0
ParS	0	0.31	0.19	0	0	0	0.29	0	0.35	0	0	0.24	0	0	0	0	0	0	0.5	0	0	0	0	1.93	0	0	0	0	0.23	0.2	0.47	0	0.93	0	0.51	0.4	0	0	0	0.91	0.95	0.38	0	0.2	0.75	0	0
Plasmid-encoded cat (pp-cat)	0	0	0	0	0	0	0	0	0	0	0	0	0	0	0	0	0	0	0	0	0	0	0	0	0.24	0	0	0.42	0	0	0	0	0	0	0	0	0	0	0	0	0	0	0	0	0	0	0
PmpM	0	0	0.1	0	0	0	0	0	0	0	0	0.12	0	0	0	0	0	0	0.25	0	0	0	0	0.48	0	0	0	0	0	0	0	0	0	0	0.76	0	0	0	0	0	0	0	0	0	0.38	0	0
PmrF	0	0	0	0	0	0	0	0	0	0	0	0.12	0	0	0	0	0	0	0	0	0	0	0	0	0	0	0	0	0	0	0	0	0	0	0	0	0.46	0	0	0	0	0	0	0	0	0	0
Pseudomonas aeruginosa CpxR	0	0	0.39	0	0	0	0	0	0	0	0	0.12	0	0	0	0	0	0	0	0	0	0	0	0	0	0	0	0	0	0	0	0	0	0	0	0	0	0	0	0	0	0.38	0	0	0	0	0.12
Pseudomonas aeruginosa catB7	0	0	0.1	0	0	0	0	0	0	0	0	0	0	0	0	0	0	0	0	0	0	0	0	0.48	0	0	0	0	0.11	0	0	0	0	0	0.25	0	0	0	0	0	0	0	0	0	0	0	0
Pseudomonas aeruginosa soxR	0	0	0	0	0	0.16	0	0	0	0	0	0	0	0	0	0	0	0	0	0	0	0	0	0.48	0	0	0	0	0.11	0	0	0	0	0	0	0	0	0	0	0	0	0	0	0	0	0	0
QepA1	0	0.61	0	0	0	0	0	0	0	0	0	0	0	0	0	0	0	0	0	0	0	0	0	0	0	0	0	0	0	0	0	0	0	0	0	0	0	0	0	0	0	0	0	0	0	0	0
QnrA3	0	0	0	0	0	0	0	0	0	0	0	0	0	0	0	0	0	0	0	0	0	0	0	0	0	0	0	0	0	0	0.24	0	0	0	0	0	0	0	0	0	0	0	0	0	0	0	0
QnrB23	0	0	0	0	0	0	0	0	0	0	0	0	0	0	0	0	0	0	0	0	0	0	0	0	0	0	0	0	0	0	0	0	0	0	0	0	0	0	0	0	0	0	0	0	0	0	0
QnrB39	0	0	0	0	0	0	0	0	0	0	0	0	0	0	0	0	0	0	0	0	0	0	0	0	0	0	0	0	0	0	0	0	0	0	0	0	0	0	0	0	0	0	0	0	0	0	0
QnrB4	0	0.31	0	0	0	0	0	0	0	0	0	0	0	0	0	0	0	0	0	0	0	0	0	0	0	0	0	0	0	0	0	0	0	0	0	0	0	0	0	0	0	0	0	0	0	0	0
QnrB7	0	0	0	0	0	0	0	0	0	0	0	0	0	0	0	0	0	0	0	0	0	0	0	0	0	0	0	0	0	0	0	0	0	0	0	0	0	0	0.24	0	0	0	0	0	0	0	0
QnrS5	0	0	0	0	0	0	0	0	0	0	0	0	0	0	0	0	0	0	0	0	0	0	0	0	0	0	0	0	0	0	0	0	0	0	0	0	0	0	0	0	0	0	0	0	0	0	0
QnrVC3	0	0	0	0	0	0	0	0	0	0	0	0	0	0	0	0	0	0	0	0	0	0	0	0	0	0	0	0	0	0	0	0	0	0	0	0	0	0	0	0	0	0	0	0	0	0	0
ROB-13	0	0	0	0	0	0	0	0	0	0	0	0	0	0	0	0	0	0	0	0	0	0	0	0	0	0	0	0	0	0	0	0	0	0	0	0	0	0	0	0	0	0	0	0	0	0	0
ROB-7	0	0	0	0	0	0	0	0	0	0	0	0	0	0	0	0	0	0	0	0	0	0	0	0	0	0	0	0	0	0	0	0	0	0	0	0	0	0	0	0	0	0	0	0	0	0	0
RSA2-1	0.53	0	0	0	0	0	0	0	0.24	0	0	0	0	0	0	0	0	0	0	0	0	0	0	0	0.72	0	0	0	0	0	0	0	0	0	0	0	0	0	0	0	0	0	0	0.1	0	0	0
RSD2-1	0	0	0	0	0	0	0	0	0	0	0	0	0	0	0	0	0	0	0	0	0	0	0	0	0	0	0	0	0	0	0	0	0	0	0	0	0	0	0	0	0	0	0	0	0	0	0
RanB	0	0	0	0	0	0	0	0	0	0	0	0	0	0	0	0	0	0	0	0	0	0	0	0	0	0	0	0	0	0	0	0	0	0	0	0	0	0	0	0	0	0	0	0	0	0	0
Rhodobacter sphaeroides ampC beta-lactamase	0	0	0	0	0	0	0	0	0	0	0	0	0	0	0	0	0	0	0	0	0	0	0	0	0	0	0	0	0	0	0	0	0	0	0	0	0	0	0	0	0	0	0	0	0	0	0
RlmA(II)	2.14	30.51	0.39	23.24	1.33	8.73	25.76	4.59	6.95	30.93	11.11	13.04	10.17	23.86	22.59	10.36	0	50.02	12.54	2.1	37.25	5.11	3.04	17.39	0.96	12.29	17.4	6.35	4.65	10.15	5.9	1.73	25.17	24.74	0.25	18.62	20.17	32.62	0.95	42.83	0	2.69	0	5.81	4.89	0.84	11.53
Rm3	0	0	0	0	0	0	0	0.17	0	0	0	0	0	0	0	0	0	0	0	0	0	0	0	0	0	0	0	0	0	0	0	0	0	0	0	0	0	0	0	0	0	0	0	0	0	0	0
SAT-4	0	0	0	0	0	0	0	0	0	0	0	0	0	0	0	0	0	0	0	0	0	0	0	0	0	0	0	0	0	0	0	0	0.93	0	0	0	0	0	0	0	0	0.38	0	0	0	0	0
SCO-1	0	0	0	0	0	0	0	0	0	0	0	0	0	0	0	0	0	0	0	0	0	0	0	0	0	0	0	0	0	0	0	0	0	0	0	0	0	0	0	0	0	0	0	0	0	0	0
SFB-1	0	0	0	0	0	0	0	0	0	0	0	0	0	0	0	0	0	0	0	0	0	0	0	0	0	0	0	0	0	0	0	0	0	0	0	0	0	0	0	0	0	0	0	0	0	0	0
SFC-1	0	0	0	0	0	0	0	0	0	0	0	0	0	0	0	0	0	0	0	0	0	0	0	0	0	0	0	0	0	0	0	0	0	0	0	0	0	0	0	0	0	0	0	0	0	0	0
SGM-1	0	0	0	0	0	0	0	0	0	0	0	0	0	0	0	0	0	0	0	0	0	0	0	0	0	0	0	0	0	0	0	0	0	0	0	0	0	0	0	0	0	0	0	0	0	0	0
SGM-2	0	0	0	0	0	0	0	0	0	0	0	0	0	0	0	0	0	0	0	0	0	0	0	0	0	0	0	0	0	0	0	0	0	0	0	0	0	0	0	0	0	0	0	0	0	0	0
SGM-5	0	0	0	0	0	0	0	0	0	0	0	0	0	0	0	0	0	0	0	0	0	0	0	0	0	0	0	0	0	0	0	0	0	0	0	0	0	0	0	0	0	0	0	0	0	0	0
SGM-7	0	0	0	0	0	0	0	0	0	0	0	0	0	0	0	0	0	0	0	0	0	0	0	0	0	0	0	0	0	0	0	0	0	0	0	0	0	0	0	0	0	0	0	0	0	0	0
SHD-1	0	0	0	0	0	0	0	0	0	0	0	0	0	0	0	0	0	0	0	0	0	0	0	0	0	0	0	0	0	0	0	0	0	0	0	0	0	0	0	0	0	0	0	0	0	0	0
SHN-1	0	0	0	0	0	0	0	0	0	0	0	0	0	0	0	0	0	0	0	0	0	0	0	0	0	0	0	0	0	0	0	0	0	0	0	0	0	0	0	0	0	0	0	0	0	0	0
SHV-45	0	0	0	0	0	0	0	0	0	0	0	0	0	0	0	0	0	0	0	0	0	0	0	0	0	0	0	0	0	0	0	0	0	0	0	0	0	0	0	0	0	0	0	0	0	0	0
SHV-9	0	0	0	0	0	0	0	0	0	0	0	0	0	0	0	0	0	0	0	0	0	0	0	0	0	0	0	0	0	0	0	0	0	0	0	0	0	0	0	0	0	0	0	0	0	0	0
SLB-1	0	0	0	0	0	0	0	0	0	0	0	0	0	0	0	0	0	0	0	0	0	0	0	0	0	0	0	0	0	0	0	0	0	0	0	0	0	0	0	0	0	0	0	0	0	0	0
SME-4	0	0	0	0	0	0	0	0	0	0	0	0	0	0	0	0	0	0	0	0	0	0	0	0	0	0	0	0	0	0	0	0	0	0	0	0	0	0	0	0	0	0	0	0	0	0	0
SPG-1	0	0	0	0	0	0	0	0	0	0	0	0	0	0	0	0	0	0	0	0	0	0	0	0	0	0	0	0	0	0	0	0	0	0	0	0	0	0	0	0	0	0	0	0	0	0	0
SPN79-1	0	0	0	0	0	0	0	0	0	0	0	0	0	0	0	0	0	0	0	0	0	0	0	0	0	0	0	0	0	0	0	0	0	0	0	0	0	0	0	0	0	0	0	0	0	0	0
SPR-1	0	0	0	0	0	0	0	0	0	0	0	0	0	0	0	0	0	0	0	0	0	0	0	0	0	0	0	0	0	0	0	0	0	0	0	0	0	0	0	0	0	0	0	0	0	0	0
SRT-2	0	0	0	0	0	0	0	0	0	0	0	0	0	0	0	0	0	0	0	0	0	0	0	0	0	0	0	0	0	0	0	0	0	0	0	0	0	0	0	0	0	0	0	0	0	0	0
SST-1	0	0	0	0	0	0	0	0	0	0	0	0	0	0	0	0	0	0	0	0	0	0	0	0	0	0	0	0	0	0	0	0	0	0	0	0	0	0	0	0	0	0	0	0	0	0	0
STA-1	0	0	0	0	0	0	0	0	0	0	0	0	0	0	0	0	0	0	0	0	0	0	0	0	0	0	0	0	0	0	0	0	0	0	0	0	0	0	0	0	0	0	0	0	0	0	0
SatA	0	0	0	0	0	0	0	0	0	0	0	0	0	0	0	0	0	0	0	0	0	0	0	0	0	0	0	0	0	0	0	0	0	0	0	0	0	0	0	0	0	0	0	0	0	0	0
Staphylococcus aureus LmrS	0	0	0	0	0	0	0	0	0	0.62	0	0	0	0	0	0	0	0	0	0	0	0	0	0	0	0	0	0	0	0	0	0	0	0	0	0	0	0	0	0	0	0	0	0	0	0	0
Staphylococcus aureus mupA conferring resistance to mupirocin	0	0	0	0	0	0	0	0	0	0	0	0	0	0	0	0	0	0	0	0	0	0	0	0	0	0	0	0	0.23	0	0	0	0	1.08	0.25	0	0	0	0	0	0	0	0	0.1	0	0	0
Staphylococcus aureus mupB conferring resistance to mupirocin	0	0	0	0	0	0	0	0	0	0	0	0	0	0	0	0	0	0	0	0	0	0	0	0	0	0	0	0	0	0	0	0	0	0	0	0	0	0	0	0	0	0	0	0	0	0	0
Staphylococcus aureus norA	0	0	0	0	0	0	0	0	0	1.24	0	0	0	0	0	0	0	0	0	0	0	0	0	0	0	0	0	0.42	0	0	0	0	0	0	0	0	0	0	0	0	0	0	0	0	0	0	0
Streptococcus agalactiae mprF	0	0	0	0	0	0	0	0	0	0	0	0	0	0	0	0	0	0	0	0	0	0	0	0	0	0	0	0	2.61	0	0	0	0	0	0	0	0	0	0	0	0	0	0	0	0	0	0
Streptococcus pneumoniae PBP2x conferring resistance to amoxicillin	0	0	0	0	0	0	0	0	0	0	0	0	0	0	0	0	0	0	0	0	0	0	0	0	0	0	0	0	0	0	0	0	0	0	0	0	0	0	0	0	0	0	0	0	0	0	0
Streptococcus pneumoniae parC conferring resistance to fluoroquinolones	0	0	0	0	0	0	0	0	0	0	0	0	0	0	0	0	0	0	0	0	0	0	0	0	0	0	0	0	0	0	0	0	0	0	0	0	0	0	0	0	0	0	0	0	0	0	0
Streptococcus suis chloramphenicol acetyltransferase	0	0	0	0	0	0	0	0	0	0.62	0	0	0	0	0	0	0	0	0	0	0	0	0	0	0	0	0	0	0	0	0	0	0	0	0	0	0	0	0	0	0	0	0	0	0	0	0
Streptomyces lividans cmlR	0	0	0	0	0	0	0	0	0	0	0	0	0	0	0	0	0	0	0	0	0	0	0	0	0	0	0	0	0	0	0	0	0	0	0	0	0	0	0	0	0	0	0	0	0	0	0
Streptomyces rimosus otr(A)	0	0	0	0	0	0	0	0	0	0	0	0	0	0	0	0	0	0	0	0	0	0	0	0	0	0	0	0	0	0	0	0	0	0	0	0	0	0	0	0	0	0	0	0	0	0	0
TEM-1	0	0	0	0	0	0	0	0	0	0	0	0	0	0	0	0	0	0	1	0	0	0	0	0	0	0	0	0	0	0	0	0	0	1.08	0	0	0	0	0	0	0	0	0	0	0	0	0
TEM-102	0	0	0	0	0	0	0	0	0	0	0	0.85	0	0	0	0	0	0	0	0	0	0	0	0	0	0	0	0	0	0	0	0	0	0	0	0	0	0	0	0	0	0	0	0	0	0	0
TEM-105	0	0	0	0	0	0	0	0	0	0	0	0	0	0	0	0	0	0	0	0	0	0	0	0	0	0	0	0	0	0	0	0	0	0	0	0	0	0	0	0	0	0	0	0	0	0	0
TEM-112	0	0	0	0	0	0	0	0	0	0	0	0.37	0	0	0	0	0	0	0	0	0	0	0	0	0	0	0	0	0	0	0	0	0	0	0	0	0	0	0	0	0	0	0	0	0	0	0
TEM-115	0	0	0	0	0	0	0	0	0	1.86	0	0	0	0	0	0	0	0	0	0	0	0	0	0	2.39	0	0	0	0	0	0	0	0	0	0	0	0	0	0	0	0	0	0	0	0	0	0
TEM-116	0	6.1	0.77	0	0	0	3.44	0	6.72	0	0	3475.32	13.56	0	0	5.73	0	0	8.78	0	0	19.3	0	0	0	0	0	0	0	0	3.78	10.96	13.05	0	0	0	0	3.76	5.69	6.38	34.1	27.3	0	0	21.07	0.14	0
TEM-122	0	0	0	0	0	0	0	0	0	0	0	0	0	0	0	0	0	0	0	0.65	0	0	0	0	0	0	0	0	0	0	0	0	0	0	0	0	0	0	0	0	0	0	0	0	0	0	0
TEM-136	0	0	0	0	0	0	0	0	0	0	0	0	0	0	0	0	0	0	0	0	0	0	0	0	0	0	0	0	0	0	0	0	0	0	0	0	0	0	0	0	0	0	0	0	0	0	0
TEM-145	0	0	0	0	0	0	0	0	0	0	0	0.73	0	0	0	0	0	0	0	0	0	0	0	0	0	0	0	0	0	0	0	0	0	0	0	0	0	0	0	0	0	0	0	0	0	0	0
TEM-149	0	0	0	0	0	0	0	0	0	0	0	0	0	0	0	0	0	0	0	0	0	0	0	0	0	0	0	0	0	0	0	0	0	0	0	0	0	0	0	0	0	0	0	0	0	0	0
TEM-150	0	0	0	0	0	0	0	0	0	0	0	1.58	0	0	0	0	0	0	0	0	0	0	0	0	0	0	0	0	0	0	0	0	0	0	0	0	0	0	0	0	0	0	0	0	0	0	0
TEM-155	0	0	0	0	0	0	0	0	0	0	0	0.85	0	0	0	0	0	0	0	0	0	0	0	0	0	0	0	0	0	0	0	0	0	0	0	0	0	0	0	0	0	0	0	0	0	0	0
TEM-157	0	0	0	0	0	0	0	0	0	0	0	0.73	0	0	0	0	0	1.79	0	0	0	0	0	4.35	0	0	0	0	0	0	0	0	0	0	0	0	0	0	0	0	0	0	0	0	0	0	0
TEM-159	0	0	0	0	0	0	0	0	0	0	0	0	0	0	0	0	0	0	0	0	0	0	0	0	0	0.59	0	0	0	0	0	0	0	0	0	0	0	0	0	0	0	0	0	0	0	0	0
TEM-162	0	0	0	0	0	0	0	1.02	0	0	0	1.46	0	0	0	0	0	0	0	0	0	0	0	0	0.24	0	0	0	0	0	0	0	0	0	0	0	0	0	0	0	0	0	0	0	0	0	0
TEM-164	0	0	0	0	0	0	0	0	0	0	0	0.49	0	0	0	0	0	0	0	0	0	0	0	0	0	0	0	0	0	0	0	0	0	0	0	0	0	0	0	0	0	0	0	0	0	0	0
TEM-166	0	0	0	0	0	0	0	0	0	0	0	0	0	0	0	0	0	0	0	0	0	0	0	0	0	0	0	0	0	0.4	0	0	0	0	0	0	0	0	0	0	0	0	0	0	0	0	0
TEM-169	0	0	0	0	0	0	0	0	0	0	0	0	0	0	0	0	0	0	0	0	0	0	0	0	0	0	0	0	0	0	0	0	0	0	0	0	0	0	0	0	0	0	0	0	0	0	0
TEM-171	0	0	0	0	0	1.98	0	0	0	0	0	0.37	0	0	0	0	0	0	0	0	0	0	0	0	0	0	0	0	0.34	0	0	0	0	0	1.77	0	0	0	0	0	0	0	0	3.71	0	0	0
TEM-193	0	0	0	0	0	0	0	0	0	0	0	0.49	0	0	0	0	0	0	0	0	0	0	0	0	0	0	0	0	0	0	0	0	0	0	0	0	0	0	0	0	0	0	0	0	0	0	0
TEM-194	0	0	0	0	0	0	0	0	0	0	0	0	0	0	0	0	0	0	0	0	0	0	0	0	0	0	0	0	0	0	0	0	0	1.08	0	0	0	0	0	0	0	0	0	0	0	0	0
TEM-195	0	0	0	0	0	0	0	0	0	0	0	0	0	0	0	0	0	1.19	0	0	0	0	1.52	0	0	0	0.81	0	0	0	0	0	0	0	0	0	0	0	0	0	0	0	0	0	0	0	0
TEM-197	0	0	0	0	0	0	0	0	0	0	0	0.37	0	0	0	0	0	0	0	0	0	0	0	0	0	0	0	0	0	0	0	0	0	0	0	0	0	0	0	0	0	0	0	0	0	0	0
TEM-198	0	0	0	0	0	0	0	0	0	0	0	0	0	0	0	0	0	0	0	0	0	0	0	0	0	0	0	0	0	0	0	0	0	0	0	0	0	0	0	0	0	0	0.67	0	0	0	0
TEM-205	0	0	0	0	0	0	0	0	0	0	0	0.49	0	0	0	0	0	0	0	0	0	0	0	0	0	0	0	0	0	0	0	0	0	0	0	0	0	0	0	0	0	0	0	0	0	0	0
TEM-207	0	0	0	0	0	0	0	0	0	0	0	0	0	0	0	0	0	0	0	0	0	0	0	0	0	0	0	0	0	0	0	0	0	0	0	0	0	0	0	0	0	0	0	0	0	0	0
TEM-213	0	0	0	0	0	0	0	0	0	0	0	0.24	0	0	0	0	0	0	0	0	0	0	0	0	0	0	0	0	0	0	0	0	0	0	0	0	0	0	0	0	0	0	0	0	0	0	0
TEM-219	0	0	0	0	0	0	0	0	0	0	0	1.22	0	0	0	0	0	0	0	0	0	0	0	0	0	0	0	0	0	0	0	0	0	0	0	0	0	0	0	0	0	0	0	0	0	0	0
TEM-228	0	0	0	0	0	0	0	0	0	0	0	0	0	0	0	0	0	0	0	0	0	0	0	0	0	0	0	0.42	0	0	0	0	0	0	0	0	0	0	0	0	0	0	0	0	0	0	0
TEM-229	0	0	0	0	0	0	0	0	0	0	0	0	0	0	0	0	0	0	0	0	0	0	0	0	0	0	0	0	0	0	0	0	0	0	0	0	0	0	0	0	0	0	0	0	0	0	0
TEM-231	0	0	0	0	0	0	0	0	0	0	0	0	0	0	0	0	0	0	0	0	10.96	0	0	0	0	0	0	0	0	0	0	0	0	0	0	0	0	0	0	0	0	0	0	0	0	0	0
TEM-236	0	0	0	0.91	0	0	0	0	0	0	0	0	0	0	0	0	0	0	0	0	0	0	0	0	0	0	0	0	0	0	0	0	0	0	0	0	0	0	0	0	0	0	0	0	0	0	0
TEM-237	0	0	0	0	0	0	0	0	0	0	0	1.22	0	0	0	0	0	0	0	0	0	0	0	0	0	0	0	0	0	0	0	0	0	0	0	0	0	0	0	0	0	0	0	0	0	0	0
TEM-238	0	0	0	0	0	0	0	0	0	0	0	1.1	0	0	0	0	2.4	0	0	0	0	0	0	0	0	0	0	0	0	0	0	0	0	0	0	0	0	0	0	0	0	0	0	0	0	0	0
TEM-242	0	0	0	0	0	0	0	0	0	0	0	0	0	0	0	0	0	0	0	0	0	0	0	0	0	0	0	0	0	0	0	0	0	0	0	0	0	0	0	0	0	0	0	0	0	0	0
TEM-243	0	0	0	0	0	0	0	0	0	0	0	1.46	0	0	0	0	0	0	0	0	0	0	0	0	0	0	0	0	0	0	0	0	0	0	0	0	0	0	0	0	0	0	0	0	0	0	0
TEM-40	0	0	0	0	0	0	0	0	0	0	0	0	0	0	0	0	0	0	0	0	0	0	0	0	0	0	0	0	0	0	0	0	0	0	0	0	0	0	0	0	0	0	0	0	0	0	0.59
TEM-42	0	0	0	0	0	0	0	0	0	0	0	0	0	0	0	0	0	0	0	0	0	0	0	0	0	0	0	0	0	0	0	0	0	0	0	0	0	0	0	0	0	0	0	0	0	0	0
TEM-49	0	0	0	0	0	0	0	0	0	0	0	0	0	0	0	0	0	0	0	0	0	0	0	0	0	0	0	0.85	0	0	0	0	0	0	0	0	0	0	0	0	0	0	0	0	0	0	0
TEM-5	0	0	0	0	0	0	0	0	0	0	0	0	0	0	0	0	0	0	0	0	0	0	0	0	0	0	0	0	0	0	0	0	0	0	0	0	0	0	0	0	0	0	0	0	0	0	0
TEM-57	0	0	0	0	0	0	0	0	0	0	0	0	0	0	0	0	0	0	0	0	0	0	0	0	0	0	0	0	0	0	0	0	0	0	0	0	0	0	0	0	0	0	0	0.2	0	0	0
TEM-59	0	0	0	0	0	0	0	0	0	0	0	0	0	0	0	0	0	0	0	0	0	0	0	0	0	0	0	0	0	0	0	0	0	0	0	0	0	0	0	0	0	0	0	0	0	0	0
TEM-8	0	0	0	0	0	0	0	0	0	0	0	0	0	0	0	0	0	0	0	0	0	0	0	0	0	0	0	0	0	0	0	0	0	0	0	0	0	0	0	0	0	0	0	0	0	0	0
TEM-91	0	0	0	0	0	0	0	0	0	0	0	0	0	0	0	0	0	0	0	0	0	0	0	0	0	0	0	0	0	0	0	0	0	0	0	0	0	0	0	0	0	0	0	0	0	0	0
TER-1	0	0	0	0	0	0	0	0	0	0	0	0	0	0	0	0	0	0	0	0	0	0	0	0	0	0	0	0	0	0	0	0	0	0	0	0	0	0	0	0	0	0	0	0	0	0	0
THIN-B	0	0	0	0	0	0	0	0	0	0	0	0	0	0	0	0	0	0	0	0	0	0	0	0	0	0	0	0	0	0	0	0	0	0	0	0	0	0	0	0	0	0	0	0	0	0	0
TLA-1	0	0	0	0	0	0	0	0	0	0	0	0	0	0	0	0	0	0	0	0	0	0	0	0	0	0	0	0	0	0	0	0	0	0	0	0	0	0	0	0	0	0	0	0	0	0	0
TaeA	0	0	0	0	0	0	0	0	0	0	0	0	0	0	0	0	0	0	0	0	0	0	0	0	0	0	0	0	0	0	0	0	0	0	0	0	0	0	0	0	0	0	0	0	0	0	0
TolC	0	0	0	0	0	0	0	0	0.12	0	0	0	0	0	0.59	0	0	0	0	0	0	0	0	0	0	0	0	0	0	0	0	0	0	0	0	0	0	0.84	0	0	0	0	0	0	0	0	0
TriA	0	0	0.19	0	0	0	0	0	0	0	0	0	0	0	0	0	0	0	0	0	0	0	0	0	0	0	0	0	0	0	0	0	0	0	0.51	0	0	0	0	0	0	0	0	0	0	0	0
TriB	0	0	0	0	0	0	0	0	0	0	0	0	0	0	0	0	0	0	0	0	0	0	0	0.48	0	0	0	0	0	0	0	0	0	0	0	0	0	0	0.24	0	0	0	0	0	0	0	0.12
TriC	0	0	0.29	0	0	0	0	0.17	0.47	0	0	0.12	0	0	0	0.22	0	0	0	0	0	0	0	0	0.48	0	0	0	0.11	0	0	0	0	0	2.02	0	0.46	0	0.24	0	0	0	0	0.2	0	0	0
Trimethoprim-resistant dihydrofolate reductase DfrA42	0	0	0	0	0	0	0	0	0	0	0	0	0	0	0	0	0	0	0	0	0	0	0	0	0	0	0	0	0	0	0	0	0	0	0	0	0	0	0	0	0	0	0	0	0	0	0
VCC-1	0	0	0	0	0	0	0	0	0	0	0	0	0.42	0	0	0	0	0	0	0	0	0	0	0	0	0	0	0	0	0	0	0	0	0	0	0	0	0	0	0	0	0	0	0	0	0	0
VEB-27	0	0	0	0	0	0	0	0	0	0	0	0	0	0	0	0	0	0	0	0	0	0	0	0	0	0	0	0	0	0	0	0	0	0	0	0	0	0	0	0	0	0	0	0	0	0	0
VHH-1	0	0	0	0	0	0	0	0	0	0	0	0	0	0	0	0	0	0	0	0	0	0	0	0	0	0	0	0	0	0	0	0	0	0	0	0	0	0	0	0	0	0	0	0	0	0	0
VIM-61	0	0	0	0	0	0	0	0	0	0	0	0	0	0	0	0	0	0	0	0	0	0	0	0	0	0	0	0	0	0	0	0	0	0	0	0	0	0	0	0	0	0	0	0	0	0	0
Vibrio anguillarum chloramphenicol acetyltransferase	0	0	0	0	0	0	0	0	0	0	0	0	0	0	0	0	0	0	0	0	0	0	0	0	0	0	0	0	0	0	0	0	0	0	0	0	0	0	0	0	0	0	0	0	0	0	0
YajC	0	0	0	0	0	0.16	0	0	0	0	0	0.12	0	0	0	0	0	0	0	0	0	0	0	0	0	0	0	0	0	0	0	0	0	0	0	0	0	0	0	0	0	0	0	0.2	0	0	0
YojI	0	0	0	0	0	0	0	0	0	0	0	0.37	0	0	0	0	0	0	0	0	0	0	1.52	0	0.24	0	0	0	0	0	0	0	0	0	0	0	0	0.84	0	0	0	0	0	0	0	0	0
aad(6)	0	0	0	0	0	0	0	0	0	0	0	0	0	0	0	0	0	0	0	0	0	0	0	0	0	0	0	0	0	0	0	0	0	0	0	0	0	0	0	0	0	0	0	0	0	0	0
aadA13	0	0	0	0	0	0	0	0	0	0	0	0	0	0	0	0	0	0	0	0	0	0	0	0	0	0	0	0	0	0	0	0	0	0	0	0	0	0	0	0	0	0	0	0	0	0	0
aadA15	0	0	0	0	0	0	0	0	0	0	0	0	0	0	0	0	0	0	0	0	0	0	0	0	0	0	0	0	0	0	0	0	0	0	0	0	0	0	0	0	0	0	0	0	0	0	0
aadA17	0	0	0	0	0	0	0	0	0	0	0	0	0	0	0	0	0	0	0	0	0	0	0	0	0	0	0	0	0	0	0	0	0	0	0	0	0	0	0	0	0.95	0	0	0	0	0	0
aadA21	0	0	0	0	0	0	0	0	0	0	0	0	0	0	0	0	0	0	0	0	0	0	0	0	0	0	0	0	0	0	0	0	0	0	0	0	0.46	0	0	0	0	0	0	0	0	0	0
aadA27	0	0	0	0	0	0	0	0	0	0	0	0	0	0	0	0	0	0	0	0	0	0	0	0	0	0	0	0	0	0	0	0.58	0	0	0	0	0	0	0	0	0	0.38	0	0.1	0	0	0
aadA6	0	0	0	0	0	0	0	0	0	0	0	0	0	0	0	0	0	0	0	0	0	0	0	0	0	0	0	0	0	0	0	0	0	0	0	0	0	0	0	0	0	0	0	0	0	0	0
aadS	0	0	0	0	0	0	0	0.17	0	0	0	0.24	0	0	0	0	0	0	0	0	0	0	0	0	0	0	0	0	0	0	4.72	0	0	0	0.25	0	0	0	0.24	0	0	0	0	0.1	0.38	0	0
abeM	0	0	0	0	0	0	0	0	0	0	0	0	0	0	0	0	0	0	0	0	0	0	0	0	0	0	0	0	0.11	0	0	0	0.93	0	0	0	0	0	0	0	0	0	0	0	0	0	0
abeS	0	0	0	0	0	0	0	0	0	0	0	0	0	0	0	0	0	0	0	0	0	0	0	0	0	0	0	0	0	0	0	0	0.93	0	0	0	0	0	0	0	0	0	0	0	0	0	0
acrB	0	0	0	0	0	0	0	0	0	0	0	0	0	0	0	0	0	0	0	0	0	0	0	0	0.24	0	0	0	0	0	0	0	0	0	0	0	0	1.67	0	0	0	0	0	0	0	0	0
acrD	0	0	0	0	0	0	0	0	0	0	0	0.24	0	0	0	0	0	0	0	0.16	0	0	0	0.48	0	0	0	0	0	0	0	0	0	0	0	0	0	0.42	0	0	0	0	0	0	0	0	0
adeB	0	0	0	0	0	0	0	0	0	0	0	0	0	0	0	0	0	0	0	0	0	0	0	0	0	0	0	0	0	0	0.24	0	0	0	0	0	0	0	0	0	0	0	0	0	0	0	0
adeF	0	0	0	0	0	0	0	0	0	0	0	0	0	0	0	0	0	0	0	0	0	0	0	0	0	0	0.4	0	0.11	0	0.24	0	0	1.08	0	0	0	0	0	0	0	0	0	0	0	0	0
adeG	0	0	0	0	0	0	0	0	0	0	0	0	0	0	0	0	0	0	0	0	0	0	0	0	0	0	0	0	0.23	0.2	0	0	0	0	0	0	0	0	0	0	0	0	0	0	0	0	0
adeH	0	0	0	0	0	0	0	0	0	0	0	0	0	0	0	0	0	0	0	0	0	0	0	0	0	0	0	0	0.11	0	0	0	0	0	0	0	0	0	0	0	0	0	0	0	0	0	0
adeJ	0	0	0.1	0	0	0	0	0	0	0	0	0	0	0	0	0	0	0	0	0	0	0	0	0	0	0	0	0	0.11	0	0	0	0	0	0.25	0	0	0	0	0	0	0	0	0	0	0	0
adeK	0	0	0	0	0	0	0	0	0	0	0	0	0	0	0	0	0	0	0	0	0	0	0	0	0	0	0.4	0	0.11	0	0	0	0	0	0	0	0	0	0	0	0	0	0	0	0	0	0
adeN	0	0	0	0	0	0	0	0	0	0	0	0	0	0	0	0	0	0	0	0	0	0	0	0	0	0	0	0	0	0	0	0	0.93	0	0	0	0	0	0	0	0	0	0	0	0	0	0
adeR	0	0	0	0	0	0	0	0	0	0	0	0	0	0	0	0	0	0	0	0	0	0	0	0	0	0	0	0.42	0	0	0	0	0	0	0	0	0	0	0	0	0	0	0	0	0	0	0
adeS	0	0	0	0	0	0	0	0	0	0	0	0	0	0	0	0	0	0	0	0	0	0	0	0	0	0	0	0	0	0	0	0.58	0.93	0	0	0	0	0	0	0	0	0	0	0	0	0	0
almE	0	0.31	0	0	0	0	0	0	0	0	0	0	0	0	0	0	0	0	0	0	0	0	0	0	0	0	0	0	0	0	0	0	0	0	0	0	0	0	0	0	0	0	0	0	0	0	0
almG	0	0	0	0	0	0	0	0	0	0	0	0	0	0	0	0	0	0	0	0	0	0	0	0	0	0	0	0	0	0	0	0	0	0	0	0	0	0	0	0	0	0	0	0	0	0	0
amrB	0	0.31	0	0	0	0	0	0	0	0	0	0	0	0	0	0	0	0	0	0	0	0	0	0	0	0	0	0	0	0	0	0	0	0	0	0	0	0	0	0	0	0	0	0.2	0	0	0
apmA	0	0	0	0	0	0	0	0	0	0	0	0	0	0	0	0	0	0	0	0	0	0	0	0	0	0	0	0	0	0	0	0	0	0	0	0	0	0	0	0	0	0	0	0	0	0	0
arlS	0	0	0	0	0	0	0	0	0	0	0	0	0	0	0	0	0	0	0	0	0	0	0	0	0	0	0	0	0	0	0	0	0	0	0	0	0	0	0	0	0	0	0.33	0	0	0	0
arnA	0	0.31	0.19	0	0	0.33	0	0.34	0.35	0	0	0	0.42	0	0	0	0	0	0	0	0	0	1.52	0.97	0	0	0	0	0.11	0	0	0	0	0	0.51	0	0	0	0	0	0	0	0	0.2	0	0	0.36
arr-4	0	0	0	0	0	0	0	0	0	0	0	0	0	0	0	0	0	0	0	0	0	0	0	0	0	0	0	0	0	0	0	0	0	0	0	0	0	0	0	0	0	0	0	0	0	0	0
bacA	0	0	0	0	0	0	0	0	0	0	0	0	0	0	0	0	0	0	0	0	0	0	0	0	0	0.59	0	0	0	0	0	0	0	0	0	0	0	0	0	0	0	0	0	0	0	0	0
baeR	0	0	0	0	0	0	0	0	0	0	0	0	0	0	0	0	0	0	0	0	0	0	0	0	0	0	0	0	0	0	0	0	0	0	0	0	0	0	0.24	0	0	0	0.33	0	0	0	0
baeS	0	0	0	0	0	0	0	0	0	0	0	0	0	0	0	0	0	0	0	0	0	0	0	0	0	0	0	0	0	0	0	0	0	0	0	0	0	0.42	0	0	0	0	0	0	0	0	0
basS	0	0	0.29	0	0	0.16	0	0	0.12	0	0	0	0	0	0	0	0	0	0.25	0	0	0	0	0	0	0	0	0	0	0	0	0	0	0	0	0	0	0	0	0	0	0	0	0	0	0.14	0
bcr-1	0	0	0.1	0	0	0.16	0	0	0.12	0	0	0	0	0	0	0	0	0	0	0	0	0	0	0	0	0	0	0	0	0	0.24	0	0	0	0.76	0	0	0	0	0.46	0	0	0	0	0.38	0	0
bcrA	0	0	0	0	0	0	0	0	0	0	0	0	0	0	0	0	0	0	0	0	0	0	0	0	0	0	0	0	0	0	0	0	0	0	0	0	0	0	0	0	0	0	0	0	0	0	0
bmr	0	0	0	0	0	0	0	0	0	0	0	0	0	0	0	0	0	0	0	0	0	0	0	0	0	0	0	0	0	0	0	0	0	0	0	0	0	0	0	0	0	0	0	0	0	0	0
carA	0	0	0	0	0	0	0	0	0	0	0	0	0	0	0	0	0	0	0	0	0	0	0	0	0	0	0	0	0	0	0	0	0	0	0	0	0	0	0	0	0	0	0	0	0	0	0
catB9	0	0	0	0	0	0	0	0	0	0	0	0	0	0	0	0	0	0	0	0	0	0	0	0	0	0	0	0	0	0	0	0	0	0	0	0	0	0	0	0	0	0	0	0	0	0	0
catI	0	0	0	0	0	0	0	0	0	0	0	0	0	0	0	0	0	0	0	0	0	0	3.04	0	0	0	0	0	0	0	0.24	0	0	0	0	0	0	0	0	0	0	0	0	0.1	0	0	0
catII	0	0	0	0	0	0	0	0	0	1.24	0	0	0	0	0	0	0	0	0	0	0	0	0	0	0	0	0	0	0	0	0	0	0	0	0	0	0	0	0	0	0	0	0	0	0	0	0
catIII	0	0	0	0	0	0	0	0	0	0	0	0	0	0	0	0	0	0	0	0	0	0	0	0	0	0	0	0	0	0	0	0	0	0	0	0	0	0	0	0	0	0	0	0	0	0	0
catP	0	0	0	0	0	0	0	0	0	0	0	0	0	0	0	0	0	0	0	0	0	0	0	0	0	0	0	0	0	0	0	0	0	0	0	0	0	0	0	0	0	0	0	0	0	0	0
catQ	0	0	0	0	0	0	0	0.17	0	9.28	0	1.34	0	0	0	0.66	0	0	0	0	0	0	0	0	0.72	2.34	17.4	0	0.57	0	0	0	0	0	0	0	0	0.42	0.24	0	0	0	0	0	0	0	0
catS	0	0	0	0	0	0	0	0	0	0	0	0	0	0	0	0	0	0	0	0	0	0	0	0	0	0	0	0	0	0	0	0	0	0	0	0	0	0	0	0.46	0	0	0	0	0.75	0	0.36
cdeA	0	0	0	0	0	0	0	0	0	0	0	0	0	0	0	0	0	0	0	0	0	0	0	0	0	0	0	0	0	0	0	0	0	0	0	0	0	0	0	0	0	0	0	0	0	0	0
ceoA	0	0	0	0	0	0	0	0	0	0	0	0	0	0	0	0	0	0	0	0	0	0	0	0	0	0	0	0	0	0	0	0	0	0	0	0	0	0	0	0	0	0	0	0	0	0	0
ceoB	0	1.53	0	0	0	0	0	0	0.71	2.47	0	0	0	0	0	0	0	0	0.25	0	0	0	0	0	0.48	0	0.81	0.85	0.34	0	0	0	0	0	2.53	0	0	1.25	0	1.37	0	0	0	1.1	0	0	0
cfrC	0	0	0	0	0	0	0	0	0	0	0	0	0	0	0	0	0	0	0	0	0	0	0	0	0	0	0	0	0	0	0	0	0	0	0	0	0	0	0	0	0	0	0	0	0	0	0
cfrE	0	0	0	0	0	0	0	0	0	0	0	0	0	0	0	0	0	0	0	0	0	0	0	0	0	0	0	0	0	0	0	0	0	0	0	0	0	0	0	0	0	0	0	0	0	0	0
chrB	0	0	0	0	0	0	0	0	0	0	0	0	0	0	0	0	0	0	0	0	0	0	0	0	0	0	0	0	0	0	0	0	0	0	0	0	0	0	0	0	0	0	0	0	0	0	0
cipA	0	0	0	0	0	0	0	0	0	0	0	0	0	0	0	0	0	0	0	0	0	0	0	0	0	0	0	0	0	0	0	0	0	0	0	0	0	0	0	0	0	0	0	0	0	0	0
clbB	0	0	0	0	0	0	0	0	0	0	0	0	0	0	0	0	0	0	0	0	0	0	0	0	0	0	0	0	0	0	0	0	0	0	0	0	0	0	0	0	0	0	0	0	0	0	0
cmeB	0	0	0	0	0	0	0	0	0	0	0	0	0	0	0	0	0	0	0	0	0	0	0	0	0	0	0	0	0	0	0	0	0	0	0	0	0	0	0	0	0	0	0	0	0	0	0
cmlA6	0	0	0	0	0	0	0	0	0	0	0	0	0	0	0	0	0	0	0	0	0	0	0	0	0	0	0	0	0	0	0	0	0	0	0	0	0	0	0	0	0	0	0	0	0	0	0
cmlA9	0	0	0	0	0	0	0	0	0	0	0	0	0	0	0	0	0	0	0	0	0	0	0	0	0	0	0	0	0	0	0	0	0	0	0	0	0	0	0	0	0	0	0	0	0.38	0	0
cmx	0	0	0.29	3.32	0	0.16	0	0	0.24	0	0	0	0	1.11	2.97	1.1	0	0	0	0	0	0	0	0	38.73	1.76	0.81	0	0.57	0	0	0	0	1.08	0	0	3.21	0	0	11.39	10.42	4.23	0.67	0	0.38	0.84	0
cprR	0	0	0.19	0	0	0.16	0	0	0	0	0	0	0	0	0	0	0	0	0	0	0	0	0	0	0	0	0	0	0	0	0	0	0	0	0	0	0	0	0	0	0	0	0	0	0	0	0
cprS	0	0	0.1	0	0	0	0	0	0	0	0	0	0	0	0	0	0	0	0	0	0	0	0	0	0	0	0	0	0	0	0	0	0	0	0.51	0	0	0	0	0	0	0	0	0	0	0	0
cpxA	0	0	0	0	0	0.16	0	0	0	0	0	0.24	0	0	0	0	0	0	0	0	0	0	0	0	0	0	0	0	0	0	0	0	0	0	0	0	0	0	0	0	0	0	0	0	0	0	0
dfrA1	0	0	0	0	0	0	0	0.17	0	0	0	0	0	0	0	0	0	0	0	0	0	0	0	0	0	0	0	0	0	0	0	0	0	0	0	0	0	0	0.24	0	0	0	0	0	0	0	0
dfrA12	0	0	0	0	0	0	0	0	0	0	0	0.12	0	0	0	0	0	0	0	0	0	0	0	0	0	0	0	0	0	0	0	0	0	0	0	0	0	0	0	0	0	0	0	0	0	0	0
dfrA15	0	0	0	0	0	0	0	0	0	0	0	0	0	0	0	0	0	0	0	0	0	0	0	0	0	0	0	0	0	0	0	0	0	0	0	0	0	0.42	0	0	0	0	0	0	0	0	0
dfrA18	0	0	0	0	0	0	0	0	0	0	0	0	0	0	0	0	0	0	0	0	0	0	0	0	0	0	0	0	0	0	0	0	0	0	0	0	0	0	0	0	0	0	0	0	0	0	0
dfrA19	0	0	0	0	0	0	0	0	0	0	0	0	0	0	0	0	0	0	0	0	0	0	0	0	0	0	0	0	0	0	0	0	0	0	0	0	0	0	0	0	0	0	0	0	0	0	0
dfrA20	0	0	0	0	0	0	0	0	0	0	0	0	1.69	0	0	0	0	0	0	0	0	0	0	0	0	0	0	0	0	0	0	0	0	0	0	0	0	0	0	0	0	0	0	0	0	0	0
dfrA24	0	0	0	0	0	0	0	0	0	0	0	0	0	0	0	0	0	0	0	0	0	0	0	0	0	0	0	0	0	0	0	0	0	0	0	0	0	0	0	0	0	0	0	0	0	0	0
dfrA3	0	0	0	0	0	0	0	0	0	0	0	0	0	0	0	0	0	0	0	0	0	0	0	0	0	0	0	0	0	0	0	0	0	0	0	0	0	0	0	0	0	0	0	0	0	0	0
dfrA32	0	0	0	0	0	0	0	0	0	0	0	0	0	0	0	0	0	0	0	0	0	0	0	0	0	0	0	0	0	0	0	0	0	0	0	0	0	0	0	0	0	0	0	0	0	0	0
dfrA3b	0	0	0	0	0	0	0	0	0	0	0	0	0	0	0	0	0	0	0	0	0	0	0	0	0	0	0	0	0	0	0	0	0	0	0	0	0	0	0	0	0	0	0	0	0	0	0
dfrA7	0	0	0	0	0	0	0	0	0	0	0	0	0	0	0	0	0	0	0	0	0	0	0	0	0	0	0	0	0	0	0	0	0	0	0	0	0	0	0	0	0	0	0	0	0	0	0
dfrB1	0	0	0	0	0	0	0	0	0	0	0	0	0	0	0	0	0	0	0	0	0	0	0	0	0	0	0	0	0	0	0	0	0	0	0	0	0	0	0	0	0	0	0	0	0	0	0
dfrC	0	0	0	0	0	0	0	0	0	0	0	0	0	0	0	0	0	0	0	0	0	0	0	0	0	0	0	0	0	0	0	0	0	0	0	0	0	0.42	0	0	0	0	0.33	0	0	0	0
dfrD	0	0	0	0	0	0	0	0	0	0	0	0	0	0	0	0	0	0	0	0	0	0	0	0	0	0	0	0	0	0	0	0	0	0	0	0	0	0	0	0	0	0	0	0	0	0	0
dfrG	2.14	0	0	0	0	0	0	0	0	0	0	0	0	0	0	0	0	0	0	0	0	0	0	0	0	0	0	0	0	0	0	0	0	0	0	0	0	1.67	0	15.04	0	0	0	0	0	0.7	0
efmA	0	0	0	0	0	0	0	0	0	0	0	0	0	0	0	0	0	0	0	0	0	0	0	0	0	0	0	0	0	0	0	0	0	0	0	0	0	0	0	0	0	0	0	0	0	0	0
efpA	0	0	0	0	0	0	0	0	0	0	0	0	0	0	0	0	0	0	0	0	0	0	0	0	0	0	0	0	0	0	0	0	0	0	0	0	0	0	0	0	0	0	0	0	0	0	0
efrB	0	0	0	0	0	0	0	0	0	2.47	0.62	0	0.42	0	0	0	0	0	0	0	0	0	0	2.41	0	0	0	0	0	0	0	2.88	0	0	0	0	0	0	0	0	0	0	0	0	0	0	0
emeA	0	0	0	0	0	0	0	0	0	0	0	0	0	0	0	0	0	0	0	0	0	0	0	0	0	0	0	0	0	0	0	0	0	0	0	0	0	0	0	0	0	0	0	0	0	0	0
emrA	0	0	0	0	0	0	0	0	0	0	0	0	0	0	0	0	0	0	0	0	0	0	0	0	0	0	0	0	0	0	0	0	2.8	0	0	0	0	0.84	0	0	0	0	0	0	0	0	0
emrB	0	0	0	0	0	0	0	0	0	0	0	0	0	0	0	0	0	0	0	0	0	0	0	0	0	0	0	0	0	0	0	0	0	0	0.25	0	0	0	0	0	0	0	0	0	0	0	0
emrK	0	0	0	0	0	0	0	0	0	0	0	0	0	0	0	0	0	0	0	0	0	0	0	0	0	0	0	0	0	0	0	0	0	0	0	0	0	0.42	0	0	0	0	0	0	0	0	0
emrY	0	0	0	0	0	0	0	0	0	0	0	0	0	0	0	0	0	0	0	0	0	0	0	0	0	0	0	0	0	0	0	0	0	0	0	0	0	0.42	0.24	0	0	0	0	0	0	0	0
emtA	0	0	0	0	0	0	0	0	0	0	0	0	0	0	0	0	0	0	0	0	0	0	0	0	0	0	0	0	0	0	0	0	0	0	0	0	0	0	0	0	0	0	0	0	0	0	0
eptA	0	0	0	0	0	0	0	0	0.12	0	0	0	0	0	0	0	0	0	0	0	0	0	0	0	0	0	0	0	0	0	0	0	0	0	0	0	0	0	0.24	0	0	0	0	0	0	0.14	0
erm(32)	0	0	0	0	0	0	0	0	0	0	0	0	0	0	0	0	0	0	0	0	0	0	0	0	0	0	0	0	0	0	0	0	0	0	0	0	0	0	0	0	0	0	0	0	0	0	0
erm(46)	0	0	0	0	0	0	0	0	0	0	0	0	0	0	0	0	0	0	0	0	0	0	0	0	0	0	0	0	0	0	0	0	0	0	0	0	0	0	0	0	0	0	0	0	0	0	0
evgS	0	0	0	0	0	0	0	0	0	0	0	0	0	0	0	0	0	0	0	0	0	0	0	0	0	0	0	0	0	0	0	0	0	0	0	0	0	1.25	0.24	2.28	0	0	0	0	0	0	0
farA	0	0	0	0	0	0	0	0	0	0	0	0	0	0	0	0	0	0	0	0	2.19	0	0	0	0	0	0	0	0	0	0	0	0	0	0	0	0	0	0	0	0	0	0	0	0	0	0.12
farB	0	0	0	0	0	0	0	0	0	0	0	0	0	0	0	0	0	0	0	0	0	0	0	0	0	0	0	0	0	0	0	0	0	0	0	0	0	0	0	0	0	0	0	0	0	0	0
fexA	0	0	0	0	0	0	0	0	0	0	0	0	0	0	0	0	0	0	0	0	0	0	0	0	0	0	0	0	0	0	0	0	0	0	0	0	0	0	0	0	0	0	0	0	0	0	0
floR	0	0	0	0	0	0	0	0	0	0	0	0	0	0	0	0	0	0	0	0	0	0	0	0	0	0	0	0	0	0	0	0	0	0	0	0	0	0	0	0	0.95	0	0	0	0	0	0
fosA5	0	0	0	0	0	0	0	0	0	0	0	0	0	0	0	0	0	0	0	0	0	0	0	0	0	0	0	0	0	0	0	0	0	0	0	0	0	0	0	0	0	0	0	0	0	0	0
fusB	0	0	0	0	0	0	0	0	0	0	0	0	0	0	0	0	0	0	0	0	0	0	0	0	0	0	0	0	0	0	0	0	0.93	0	0	0	0	0	0	0	0	0	0	0	0.38	0	0
fusC	0	0	0	0	0	0	0	0	0	0	0	0	0	0	0	0	0	0	0	0	0	0	0	0	0	0	0	0	0	0	0	0	0	0	0	0	0	0	0	0	0	0	0	0	0	0	0
fusH	0	0	0	0	0	0	0	0	0	0	0	0	0	0	0	0	0	0	0	0	0	0	0	0	0	0	0	0	0	0	0	0	0	0	0	0	0	0	0	0	0	0	0	0	0	0	0
gadW	0	0	0	0	0	0	0	0	0	0	0	0	0	0	0	0	0	0	0.25	0	0	0	0	0	0	0	0	0	0	0	0	0	0	0	0	0	0	0	0	0	0	0	0	0	0	0	0
gadX	0	0	0	0	0	0	0	0	0	0	0	0	0	0	0	0	0	0	0	0	0	0	0	0	0	0	0	0	0	0	0	0	0	0	0.25	0	0	0	0	0	0	0	0	0	0	0	0
gimA	0	0	0	0	0	0	0	0	0	0	0	0	0	0	0	0	0	0	0	0	0	0	0	0	0	0	0	0	0	0	0	0	0	0	0	0	0	0	0	0	0	0	0	0	0	0	0
hmrM	0	0	0	0	0	0	0	0	0	0	0	0	0	0	0	0	0	0	0	0	0	0	0	0	0	0	0	0	0.11	0.8	0	0	0	0	0	0	0	0	0	0	0	0.38	0	1.4	0	0	0
kdpD	0	0	0	0	0	0	0	0	0	0	0	0	0	0	0	0	0	0	0	0	0	0	0	0	0	0	0	0.42	0	0	0	0.58	0	0	0	0	0	0	0	0	0	0	0	0	0	0	0
lmrB	0	0	0	0	0	0	0	0	0	0	0	0	0	0	0	0	0	0	0	0	0	0	0	0	0	0	0	0	0	0	0	0	0	0	0	0	0	0	0	0	0	0	0	0	0	0	0
lmrD	1.6	1.22	0	1.21	0	0.16	1.43	0.34	0.35	1.24	1.85	1.95	0	1.11	2.97	0	0	3.57	1.51	0.16	0	1.15	0	0	0	2.93	0	1.27	0.23	1.79	0	0	0.93	2.15	0	4.36	2.75	0	0	0	0	0.38	0	0.4	0	0	0.48
lnuA	0	0	0	0	0	0	0	0.17	0	0	0	0	0	0	0	0	0	0	0	0	0	0	0	0	0	0	0	0	0	0	0	0	0	0	0	0	0	0	0	0	0	0	0	0	0	0	0
lnuC	0	0	0	0	0	0	0	0	0	0	0	0.37	0	0	0	0	0	0	0	0	0	0	0	0	0.48	0	0	0	0	0	0	0	0	0	0	0	0	0	0	0	0	0	0	0	0	0	0
lsaA	0	0	0	0	0	0	0	0	0	0	0	0	0	0	0	0	0	0	0	0	0	0	0	0	0	0	0	0	0	0	0	0	0	0	0	0	0	0	0	0	0	0	0	0	0	0	0
lsaB	0	0	0	0	0	0	0	0	0.24	0	0	0	0	0	0	0	0	0	0	0	0	0	0	0	0	0	0	0	0	0	0.47	0	0	0	0	0	0	0	0	0	0	0	0	0	0	0	0
lsaC	10.15	4.88	0	6.94	4.89	3.3	8.3	12.06	0.35	136.7	455.59	16.08	3.81	28.85	30.91	2.65	0	4.17	1.25	11.14	6.57	4.09	0	14.97	9.32	5.85	46.54	1.69	16.68	4.98	0	5.19	55	3.23	0.25	10.7	0.92	7.53	0.95	0	0	2.31	3.01	10.32	0.38	0	7.84
macA	2.14	0	0	0	0.44	0	0	0.17	0	0	0	0.12	0	0	0	1.98	2.4	0	2.51	0.16	0	0.13	0	0	0	0	0.4	0	0.11	0	0	0	1.86	0	2.02	0.4	1.38	0	0	0	0	0	0.67	0	0	0	0
macB	11.22	3.36	0	0	2.22	0	1.72	1.02	1.06	14.85	1.23	1.71	1.69	11.65	18.43	8.38	0	8.34	10.79	0.97	0	0.89	1.52	1.93	0	0	1.21	0	0.45	1	0	0	15.85	0	3.54	2.38	7.79	2.51	0	1.82	0	0	5.01	0.5	0	0	0.95
mdeA	0	0	0	0	0	0	0	0	0	0	0	0	0	0	0	0	0	0	0	0	0	0	0	0	0	0	0	0	0	0	0	0	0	0	0	0	0.46	0	0	0	0	0	0	0	0	0	0
mdsA	0	0	0	0	0	0	0	0	0	0	0	0	0	0	0	0	0	0	0	0	0	0	0	0	0	0	0	0	0	0	0	0	0	0	0	0	0	0	0	0	0	0	0	0	0	0	0
mdsB	0	0	0	0	0	0	0	0	0	0	0	0	0	0	0	0	0	0	0	0	0	0	0	0	0	0	0	0	0	0	0	0	0	0	0	0	0	0	0	0	0	0	0	0	0	0	0
mdtA	0	0	0	0	0	0	0	0	0	0	0	0	0	0	0	0	0	0	0.25	0	0	0	0	0	0	0	0	0	0	0	0	0	0	0	0	0	0	0	0	0	0	0	0	0	0	0	0
mdtB	0	0	0	0	0	0	0	0	0	0	0	0.12	0	0	0	0	0	0	0	0	0	0	0	0	0	0	0	0	0	0	0	0	0	0	0	0	0	0.42	0	0	0	0	0	0	0	0	0
mdtC	0	0	0	0	0	0	0	0.17	0	0	0	0	0	0	0	0	0	0	0	0	0	0.13	0	0	0	0	0	0	0	0	0	0	0	0	0	0	0	1.25	0.24	0	0	0	0	0	0	0	0
mdtE	0	0	0	0	0	0	0	0	0	0	0	0	0	0	0	0	0	0	0	0	0	0	0	0	0	0	0	0	0	0	0	0	0	0	0	0	0	0.42	0	0	0	0	0	0	0	0	0
mdtF	0	0	0	0	0	0.16	0	0	0	0	0	0.12	0	0	0	0	0	0	0	0	0	0	0	0	0	0	0	0	0	0	0.24	0	0.93	0	0	0	0	0.42	0.24	0	0	0	0	0	0	0	0
mdtG	0	0	0	0	0	0	0	0	0	0	0	0	0	0	0	0	0	0	0	0	0	0	0	0	0.24	0	0	0	0	0	0	0	0	0	0	0	0	0	0	0	0	0	0	0	0	0	0
mdtH	0	0	0	0	0	0	0	0	0	0	0	0	0	0	0	0	0	0	0	0	0	0	0	0	0	0	0	0	0	0	0	0	0	0	0.25	0	0	0	0	0	0.95	0	0	0	0	0	0
mdtM	0	0	0	0	0	0	0	0	0	0	0	0	0	0	0	0	0	0	0	0	0	0	0	0	0	0	0	0	0	0	0	0	0	0	0	0	0	0.42	0	0	0.95	0	0	0	0	0	0
mdtN	0	0	0	0	0	0	0	0	0	0	0	0	0	0	0	0	0	0	0	0	0	0	0	0	0	0	0	0	0	0	0	0	0	0	0	0	0	0.84	0	0.46	0	0	0	0	0	0	0
mdtO	0	0.61	0	0	0	0	0	0	0	0	0	0	0	0	0	0	0	0	0	0	0	0	0	0	0	0	0	0	0	0	0	0	0	0	0	0	0	0	0	0	0.95	0	0	0	0.38	0	0
mdtP	0	0	0	0	0	0	0	0	0.12	0	0	0	0	0	0	0	0	0	0	0	0	0	0	0	0	0	0	0	0	0	0	0	0	0	0	0	0	0.42	0	0	0	0	0	0	0	0	0
mecA	0	0	0	0	0	0	0	0	0	0	0	0	0	0	0	0	0	0	0	0	0	0	0	0	0	0	0	0	0	0	0	0	0	0	0	0.4	0	0	0	0	0	0	0	0.1	0	0	0
mecB	0	0	0	0	0	0	0	0	0	0	0	0	0	0	0	0	0	0	0	0	0	0	0	0	0	0	0	0	0	0	0	0	0	0	0	0	0	0	0	0	0	0	0	0	0	0	0
mecC	0	0	0	0	0	0	0	0	0	0	0	0	0	0	0	0	0	0	0	0	0	0	0	0	0	0	0	0	0	0	0	0	0	0	0	0	0	0	0	0	0	0	0	0	0	0	0
mecC-type BlaZ	0	0	0	0	0	0	0	0	0	0	0	0	0	0	0	0	0	0	0	0	0	0	0	0	0	0	0	0	0	0	0	0	0	0	0	0	0	0.42	0	0	0	0	0	0	0	0	0
mecI	0	0	0	0.3	0	0	0	0	0	0	0	0	0	0	0	0	0	0.6	0	0	0	0	0	0	0	0	0	0	0	0	0	0	0	0	0	0	0	0	0	0	0	0	0	0	0	0	0
mecR1	0	0.61	0	0	0	0	0	0	0	0.62	0	0	0	0	0	0	0	0	0	0	0	0	0	0	0	0	0	0	0	0	0	0	0	0	0	0	0	0	0	0	0	0	0	0	0	0	0
mefC	0	0	0	0	0	0	0	0	0	0	0	0	0	0	0	0	0	0	0	0	0	0	0	0	0	0	0	0	0	0	0	0	0.93	0	0	0	0	0	0	0	0	0	0	0	0	0	0
mefE	0	0	0	0.6	0.89	0	0	0	0.59	11.13	0	0	0.42	0	0.59	0.22	0	0	0	0	0	0.38	0	0	3.59	14.64	0	0	0	5.77	5.19	1.15	0	0	0	0	0	7.11	0.24	0	0	0	0	0	0.38	0	0
mefH	0	0	0	0	0	0	0	0	0	0	0	0	0	0	0	0	0	0	0	0	0	0	0	0	0	0	0	0	0	0	0	0	0	1.08	0	0	0	0	0	0	0	0	0	0	0	0	0
mel	49.16	104.34	0.48	38.63	5.78	22.25	42.37	10.7	3.54	108.87	102.48	47.27	139.8	206.95	126.61	39.47	45.69	273.32	69.74	35.53	87.65	43.2	24.35	196.08	26.3	96.01	107.25	92.72	28.02	66.87	30.91	290.63	138.9	69.92	28.79	104.59	125.14	98.28	3.79	7.29	0.95	45.37	17.7	17.53	8.66	0.56	27.1
mepA	0	0	0	0	0	0	0	0	0	0	0	0	0	0	0	0	0	0	0	0	0	0	0	0	0	0	0	0	0	0	0	0	0	0	0	0	0	0	0	0	0	0	0	0	0	0	0
mexM	0	0	0.19	0	0	0	0	0	0	0	0	0.24	0	0	0	0	0	0	0	0	0	0	0	0	0	0	0	0	0	0	0	0	0	0	0	0	0	0	0	0	1.89	0	0	0	0	0	0
mexN	0	0	0.19	0	0	0	0.29	0	1.18	0	0	0.49	0	0	0	0.66	0	0	0	0	0	0	0	0.48	0.48	0	0	0	0	0	0.47	0	0	0	1.77	0	0	0	0	0.91	0	0	0	0.3	0	0.14	0.24
mexP	0	0	0.48	0	0	0	0.29	0	0.24	0	0	0.12	0	0	0	0	0	0	0	0	0	0	0	0	0	0	0	0	0	0	0	0	0	0	0	0	0	0	0	0	0	0	0	0	0	0	0
mexQ	0	0	0.29	0	0	0	0	0.17	1.06	0	0	0.73	0.42	0	0	0.44	0	0	1.51	0	0	0	0	0	0	0	0	0	0	0	0	0	0	0	3.54	0	0.92	0	0	1.82	2.84	0.38	0	0.3	0	0	0.12
mexX	0	0	0	0	0	0.16	0	0	0.24	0	0	0.24	0	0	0	0	0	0	0.25	0	0	0	0	0.48	0	0	0	0	0	0	0	0	0	0	0.25	0	0	0	0	0.46	0	0	0	0	0	0	0
mexY	0	0	0.39	0	0	0.16	0	0.34	0.47	0	0	0.49	0	0	0	0	0	0	0.75	0	0	0	0	1.45	0	0	0	0	0	0	0.94	0	0	0	0.76	0	0	0	0	0	0.95	0.38	0	0.4	0.38	0	0
mgrA	0	0	0	0	0	0	0	0	0	0	0	0	0	0	0	0	0	0	0	0	0	0	0	0	0	0	0	0.42	0	0	0	0	0	0	0	0	0	0	0	0	0	0	0	0	0	0	0
mgtA	0	0	0	0	0	0	0	0	0	0	0	0	0	0	0	0	0	0	0	0	0	0	0	0	0	0	0	0	0	0	0	0	0	0	0	0	0	0	0	0	0	0	0	0	0	0	0
mphA	0	0	0	0	0	0	0	0	0	0	0	0.12	0	0	0	0	0	0	0	0	0	0	0	0	0	0	0	0.42	0	0	0	0	0	0	0	0	0	0	0	0	0	0.38	0	0	0	0	0
mphC	0	0.31	0	0	0	0	0	0	0.47	0	0	0	0	0	0	0	0	0	0	0	0	0	0	0	0	0	0	0	0	0	0	0	0	0	0	0	0	0.42	0	0	0	0	0	0	0	0	0
mphE	0	0.31	0	0	0	0	0	0	0	0	0	0	0	1.11	0	0	0	0	0	0	0	0	0	0	0	0	0	0	0	0	0	0	0	0	0	0	0.46	0	0	0	0	0.38	0	0	0	0	0
mphG	0	0	0	0	0	0	0	0	0	0	0	0	0	0	0	0	0	0	0	0	0	0	0	0	0	0	0	0	0	0	0	0	0	0	0	0	0	0	0	0.91	0	0	0	0	0	0	0
mphN	0	0	0	0	0	0	0	0	0	0	0	0	0	0	0	0	0	0	0	0	0	0	0	0	0	0	0	0	0	0	0	0	0	0	0	0	0	0	0	0	0	0	0	0	0	0	0
mreA	0	0	0	0	0	0	0	0	0	0	0	0	0	0	0	0	0	0	0	0	0	0	0	0	0	0	0	0	0.34	0	0	0	0	0	0	0	0	0	0	0	0	0	0	0	0	0	0
msbA	0	0	0.1	0	0	0	0	0	0	0	0	0	0	0	0	0	0	0	0	0	0	0	0	0	0	0	0	0	0	0	0	0	0	0	0	0	0	0.84	0.24	0	0	0	0	0	0	0	0
msr(G)	0	0	0	0	0	0	0	0	0	0	0	0	0	0	0	0	0	0	0	0	0	0	0	0	0	0	0	0	0	0	0	0	0	0	0	0	0	0	0	0	0	0	0	0	0	0	0
msr(I)	0	0	0	0	0	0	0	0	0	0	0	0	0	0	0	0	0	0	0	0	0	0	0	0	0	0	0	0	0	0	0	0	0	0	0	0	0	0	0	0	0	0	0	0	0	0	0
msrA	0	0	0	0	0	0	0	0	0.12	0	0	0	0	0	0	0	0	0	0	0	0	0	0	0.97	0	0	0	0	0	0	0	0	0	0	0	0	0	0	0.47	0	0	0	0	0	0	0	0
msrC	0	0	0	0	0	0	0	0	0	0	0	0	0	0	0	0	0	0	0	0	0	0	0	0	0	0	0	0	0	0	0	0	0	0	0	0	0	0	0	0	0	0	0	0	0	0	0
msrE	0	0.61	0.29	0	0	0	0	0	0	0	0	0	0	1.11	0	0	0	0	0	0	0	0.13	0	0	0	0	0	0	0	0	0	0	0	0	0	0	0	0	0.47	0	0	0.38	0	0	0	0	0
msrH	0	0	0	0	0	0	0	0	0	0	0	0	0	0	0	0	0	0	0	0	0	0	0	0	0	0	0	0	0	0	0	0	0	0	0	0	0	0	0	0	0	0	0	0	0	0	0
mtrC	1.6	0	0	0.3	0.44	0.16	0	0	0	9.9	0.62	0.49	0	5.55	8.92	4.19	0	2.38	5.02	0	0	0.38	3.04	0	0	0	0	0	0	0.2	0	0	6.53	0	0.51	0.79	2.75	2.09	0.24	0	0	0	0	0.2	0	0	0.12
mtrD	39.54	1.53	0	0	1.33	0	0	1.02	0.24	42.06	2.47	2.19	0	16.64	29.72	40.13	0	16.67	27.6	3.39	2.19	0.64	18.26	0.97	0	0	5.67	0	0.91	1.19	0	0	31.7	0	1.77	1.98	15.59	5.02	0	0	0	0	7.35	0.5	0.75	0	1.43
mtrE	3.74	0	0	0	0	0	0	0	0	0	0	0.24	0	0	0	0	0	2.38	3.26	0	0	0	0	0	0	0	0	0	0	0	0	0	0	0	0	0	0	0	0	0	0	0	0	0	0	0	0
myrA	0	0	0	0	0	0	0	0	0	0	0	0	0	0	0	0	0	0	0	0	0	0	0	0	0	0	0	0	0	0	0	0	0	0	0	0	0	0	0	0	0	0	0	0	0	0	0
nalC	0	0	0	0	0	0	0	0	0	0	0	0	0	0	0	0	0	0	0	0	0	0	0	0	0	0	0	0	0	0	0	0	0	0	0	0	0	0	0	0	0	0	0	0	0	0	0
nalD	0	0	0	0	0	0	0	0	0	0	0	0	0	0	0	0	0	0	0	0	0	0	0	0	0	0	0	0	0	0	0	0	0	0	0	0	0	0	0	0	0	0	0	0	0	0	0
nimB	0	0	0	0	0	0	0	0	0	0	0	0	0	0	0	0	0	0	0	0	0	0	0	0	0	0	0	0	0	0	0	0	0	0	0	0	0	0	0	0	0	0	0	0	0	0	0
nimH	0	0	0	0	0	0	0	0	0	0	0	0	0	0	0	0	0	0	0	0	0	0	0	0	0	0	0	0	0	0	0	0	0	0	0	0	0	0	0	0	0	0	0	0	0	0	0
nimI	0	0	0	0	0	0	0	0	0	0	0	0	0	0	0	0	0	0	0	0	0	0	0	0	0	0	0	0	0	0	0	0	0	0	0	0	0	0	0	0	0	0	0	0	0	0	0
norA	0	0	0	0	0	0	0	0	0.12	0	0	0	0	0	0	0	0	0	0.25	0	0	0	0	0	0	0	0	0	0	0	0	0	0	0	0	0	0	0	0	0	0	0.38	0	0	0	0.14	0
norC	0	0	0	0	0	0	0	0	0	0	0	0	0	0	0	0	0	0	0	0	0	0	0	0	0	0	0	0	0	0	0	0	0	0	0	0	0	0	0	0	0	0	0	0	0	0	0
novA	0	0	0	0	0	0	0	0	0	0	0	0	0	0	0	0	0	0	0	0	0	0	0	0	0	0	0	0	0	0	0	0	0	0	0	0	0	0	0	0	0	0	0	0	0	0	0
npmA	0	0	0	0	0	0	0	0	0	0	0	0	0	0	0	0	0	0	0	0	0	0	0	0	0	0	0	0	0	0	0	0	0	0	0	0	0	0	0	0	0	0	0	0	0	0	0
oleB	0	0	0	0	0	0	0	0	0	0	0	0	0	0	0	0	0	0	0	0	0	0	0	0	0	0	0	0	0	0	0	0	0	0	0	0	0	0	0	0	0	0	0	0	0	0	0
oleD	0	0	0	0	0	0	0	0	0	0	0	0	0	0	0	0	0	0	0	0	0	0	0	0	0	0	0	0	0	0	0	0	0	0	0	0	0	0	0	0	0	0	0	0	0	0	0
opmE	0	0	0	0.3	0	0	0.29	0	0	0	0	0	0.42	0	0	0	0	0	0	0	0	0	0	0	0	0	0	0	0	0.2	0	0	0	0	0	0	0	0	0	0	0.95	0	0	0	0.38	0	0.12
optrA	0	0	0	0	0	0	0	0	0	0	0	0	0	0	0	0	0	0	0	0	0	0	0	0	0	0	0	0	0	0	0	0	0	0	0	0	0	0	0	0	0	0	0	0	0	0	0
oqxB	0	0	0	0	0	0	0	0	0	0	0	0	0	0	0	0	0	0	0	0	0	0	0	0.97	0	0	0	0	0	0	0	0	0	0	1.26	0	0	0	0	0	0	0	0	0	0	0	0
otr(B)	0	0	0	0	0	0	0	0	0	0	0	0	0	0	0	0	0	0	0	0	0	0	0	0	0	0	0	0	0	0	0	0	0	0	0	0	0	0	0	0	0	0	0	0	0	0	0
patA	1.6	46.98	0.39	38.93	0	12.2	38.07	7.47	8.96	26.6	17.29	14.86	5.51	15.53	23.18	6.84	0	31.56	9.78	1.61	28.49	5.88	10.65	18.84	1.67	8.78	14.97	7.62	7.03	15.52	3.78	2.88	30.76	41.95	0	9.11	32.55	27.18	1.9	67.89	0	4.23	0	9.62	4.14	0.98	15.21
patB	0	39.66	0.68	39.53	0	11.54	34.92	10.19	8.13	17.94	6.79	12.18	5.08	14.43	12.48	2.2	0	25.01	8.53	1.29	6.57	6.14	0	14.49	1.91	7.61	7.69	12.28	4.76	4.58	4.96	1.73	24.24	45.18	0	12.68	18.34	38.48	2.84	69.26	0	7.3	0	9.22	3.01	0.7	14.26
pexA	0	0	0	0	0	0	0	0	0	0	0	0	0	0	0	0	0	0	0	0	0	0	0	0	0	0	0	0	0	0	0	0	0	0	0	0	0	0	0	0	0	0	0	0	0	0	0
pgpB	0	0	0	0	0	0	0	0	0	0	0	0	0	0	0	0	0	0	0	0	0	0	0	0	0	0	0	0	0	0	0	0	0	0	0	0	0	0	0	0	0	0	0	0	0	0	0
pmrA	0	16.78	0	21.43	0	5.44	14.89	2.89	4.6	8.04	0	4.51	0.85	3.88	2.38	1.54	0	6.55	1.76	0.16	2.19	0.89	0	5.31	0.48	1.17	1.21	6.35	2.72	1.19	1.42	1.15	6.53	5.38	0	0	10.08	15.47	0.95	44.2	0	3.08	0	5.41	1.51	0.28	5.11
poxtA	0	0	0	0	0	0	0	0	0	0	0	0	0	0	0	0	0	0	0	0	0	0	0	0	0.24	0	0	0	0	0	0	0	0	0	0	0	0	0	0	0	0	0	0	0	0	0	0
qacA	0	0	0	0	0	0	0	0.17	0	0	0	0	0	0	0	0	0	0	0	0	0	0	0	0	0	0	0	0	0	0	0	0	0	0	0	0	0	0	0	0	0	0	0	0	0	0	0
qacB	0	0	0	0	0	0	0	0	0	0	0	0	0	0	0	0	0	0	0	0	0	0	0	0	0	0	0	0	0	0	0	0	0.93	0	0	0	0	0	0	0	0	0	0	0	0	0	0
qacE	0	0	0	0	0	0	0	0	0	0	0	0	0	0	0	0	0	0	0	0	0	0	0	0	0	0	0	0	0	0	0	0	0	0	0	0	0	0	0	0	0	0	0	0	0	0	0
qacEdelta1	0	4.88	0.87	0	0	0.33	0	0	4.24	13.61	0	0.61	0	0	0	1.1	0	0	4.26	0	0	0	1.52	1.93	0.96	0	2.02	2.12	0.45	0	0.94	0	0	0	13.13	0	0.46	0.84	0.71	5.92	3.79	0.38	0	3.61	3.39	0.14	0.59
qacG	0	0	0	0	0	0	0	0	0	0	0	0	0	0	0	0	0	0	0	0	0	0	0	0	0	0	0	0	0	0	0	0	0	0	0	0	0	0	0	0	0	0	0	0	0	0	0
qacJ	0	0	0	0	0	0	0	0	0	0	0	0	0	0	0	0	0	0	0	0	0	0	0	0	0	0	0.4	0	0	0	0.24	0	0	0	0	0	0	0	0.95	1.82	0	0.38	0	0.3	1.88	0	0
ramA	0	0	0	0	0	0	0	0	0	0	0	0	0	0	0	0	0	0	0	0	0	0	0	0	0	0	0	0	0	0	0	0	0	0	0	0	0	0	0	0	0	0	0	0	0	0	0
rgt1438	0	0	0	0	0	0	0	0	0	0	0	0	0	0	0	0	0	0	0	0	0	0	0	0	0	0	0	0	0	0	0	0	0	0	0	0	0	0	0	0	0	0	0	0	0	0	0
rmtA	0	0	0	0	0	0	0	0	0	0	0	0	0	0	0	0	0	0	0	0	0	0	0	0	0	0	0	0	0	0	0	0	0	0	0	0	0	0	0	0	0	0	0	0	0	0	0
rmtC	0	0	0	0	0	0	0	0	0	0	0	0	0	0	0	0	0	0	0	0	0	0	0	0	0	0	0	0	0	0	0	0	0	0	0	0	0	0	0	0	0	0	0	0	0	0	0
rosB	0	0	0	0	0	0	0	0	0	0	0	0	0	0	0	0	0	0	0	0	0	0	0	0	0	0	0	0	0	0	0	0	0	0	0	0	0	0	0	0	0	0	0	0	0	0	0
rphA	0	0	0	0	0	0	0	0	0	0	0	0	0	0	0	0	0	0	0	0	0	0	0	0	0	0	0	0	0	0	0	0	0	0	0	0	0	0	0	0	0	0	0	0	0	0	0
rpoB2	8.02	5.49	0.77	6.64	2.67	2.14	2.58	1.87	2.12	3.71	3.7	2.44	3.81	6.66	2.38	4.41	0	5.95	4.26	3.07	10.96	3.2	4.57	2.41	9.56	8.78	6.07	3.39	0	1	0	3.46	6.53	0	1.26	8.72	5.96	4.6	0	3.65	5.68	4.61	3.01	1.1	1.51	0.56	1.07
rsmA	0	0	0.1	0	0	0	0	0	0	0	0	0	0	0	0	0	0	0	0	0	0	0	0	0	0	0	0.4	0	0.11	0	0	0	0	0	0	0	0	0	0	0.46	0	0	0	0	0	0	0.12
salA	0	0	0	0	0	0	0	0	0	0	0	0	0	0	0	0	0	0	0	0	0	0	0	0	0	0	0	0	0	0	0	0	0	0	0	0	0	0	0	0	0	0	0	0	0	0	0
salB	0	0	0	0	0	0	0	0	0	0	0	0	0	0	0	0	0	0	0	0	0	0	0	0	0	0	0	0	0	0	0	0	0	0	0	0	0	0	0	0	0	0	0	0	0	0	0
salC	0	0	0	0	0	0	0	0	0	0	0	0	0	0	0	0	0	0	0	0	0	0	0	0	0	0	0	0	0	0	0	0	0	0	0	0	0	0	0	0	0	0	0	0	0	0	0
salD	0	0	0	0	0	0	0	0	0	0	0	0	0	0	0	0	0	0	0	0	0	0	0	0	0	0	0	0	0	0	0	0	0	0	0	0	0	0	0	0	0	0	0	0	0	0	0
salE	0	0	0	0	0	0	0	0	0	0	0	0	0	0	0	0	0	0	0	0	0	0	0	0	0	0	0	0	0	0	0	0	0	0	0	0	0	0	0	0	0	0	0	0	0	0	0
smeB	0	0	0	0	0	0	0	0	0	0	0	0	0	0	0	0	0	0	0	0	0	0	0	0	0	0	0	0	0	0	0	0	0	0	0	0	0	0	0	0	0	0	0	0	0	0	0
smeC	0	0	0	0	0	0	0	0	0	0	0	0	0	0	0	0	0	0	0	0	0	0	0	0	0	0	0	0	0	0	0	0	0	0	0	0	0	0	0	0	0	0	0	0	0	0	0
smeR	0	0	0	0	0	0	0	0	0	0	0	0	0	0	0	0	0	0	0	0	0	0	0	0	0	0	0	0	0	0	0	0	0	0	0	0	0	0	0	0	0	0	0	0	0	0	0
smeS	0	0	0	0	0	0	0	0	0	0	0	0	0	0	0	0	0	0	0	0	0	0	0	0	0	0	0	0	0	0	0	0	0	0	0	0	0	0	0	0	0	0	0	0	0	0	0
sta	0	0	0	0	0	0	0	0	0	0	0	0	0	0	0	0	0	0	0	0	0	0	0	0	0	0	0	0	0	0	0	0	0	0	0	0	0	0	0	0	0	0	0	0	0	0	0
sul1	0	8.24	1.54	3.62	0.44	0.99	1.15	1.02	10.72	19.18	0	0.85	1.27	1.66	0.59	3.53	0	0	6.52	0.16	2.19	0	4.57	4.83	35.38	1.17	3.64	3.81	1.47	0	0.24	0	0	0	26.26	0	6.88	6.27	0.47	25.52	13.26	3.46	0.67	5.01	4.52	0.7	0.12
sul2	0	0	0	0	0	0	0	0	0.24	0.62	0	0.37	0	1.11	0	18.3	0	0.6	0	0	4.38	0	7.61	0	2.87	0	0	0	0	0.2	0	0	0	0	0	0.4	0	0	0	0.46	0.95	0	0	0	0	0	0
sul4	0	0	0	0	0	0	0	0	0	0	0	0	0	0	0	0	0	0	0	0	0	0	0	0	0	0	0	0	0	0	0	0	0	0	0	0	0	0	0	0	0	0	0	0	0	0	0
tcr3	0	0	0	0	0	0	0	0	0	0	0	0	0	0	0	0	0	0	0	0	0	0	0	0	0	0	0	0	0	0	0	0	0	0	0	0	0	0	0	0	0	0	0	0	0	0	0
tet(30)	0	0	0	0	0	0	0	0	0	0	0	0	0	0	0	0	0	0	0	0	0	0	0	0	0	0	0	0	0	0	0	0	0	0	0	0	0	0	0	0	0	0	0	0	0	0	0
tet(32)	12.29	5.8	0.1	1.21	2.67	4.28	3.15	0	0	17.94	0.62	0.37	0	4.44	5.35	0.22	0	13.7	0	1.94	4.38	1.28	0	3.38	0.24	1.76	0.4	2.96	0.45	0	0	0	0	0	0	4.75	0.46	0.84	0	0	0	0	1.67	0.2	0	0	0.48
tet(37)	1.07	0	0	0	0	0	0	0	0	0	0	0	0	0	0	0	0	0	0	0	0	0	0	0	0.72	0	0	0	0	0	0	0	0	0	0	0	0.46	0	0	0	0	0	0	0	0	0	0
tet(39)	0	0	0	0	0	0	0	0	0	0	0	0	0	0	0	0	0	0	0	0	0	0	0	0	0	0.59	0	0	0	0	0	0	0.93	1.08	0.25	0	0	0	0	0	0	0	0	0	0	0	0
tet(44)	0	0	0	0	0	0	0	0	0	0	0	0	0	0	0	0	0	0	0	0.32	0	0	0	0	0	0	0	0	0	0	0	0	0	0	0	0	0	0	0	0	0	0	1.34	0	0	0	0
tet(47)	0	0	0	0	0	0	0	0	0	0	0	0	0	0	0	0	0	0	0	0	0	0	0	0	0	0	0	0	0	0	0	0	0	0	0	0	0	0	0	0	0	0	0	0	0	0	0
tet(50)	0	0	0	0	0	0	0	0	0	0	0	0	0	0	0	0	0	0	0	0	0	0	0	0	0	0	0	0	0	0	0	0	0	0	0	0	0	0	0	0	0	0	0	0	0	0	0
tet(57)	0	0	0	0	0	0	0	0	0	0	0	0	0	0	0	0	0	0	0	0	0	0	0	0	0	0	0	0	0	0	0	0	0	0	0	0	0	0	0	0	0	0	0	0	0	0	0
tet(A)	0	0	0	0	0	0	0	0	0	0	0	0	0	0	0	0	0	0	0	0	0	0	0	0	0	0	0	0	0	0	0	0	0	0	0	0	0	0.42	0.47	0	0	0.38	0	0	0	0	0
tet(B)	0	0	0	0	0	0	2	0	0	1.24	0	0.24	0	0	1.19	0	0	0	0	0.32	0	0	0	0	0	0	0	0	0	0	0	0	0	0	0	0	0	0	0.24	0	0	0	0	0	0	0	0
tet(C)	0	0.31	0.29	0.3	0	0.33	0.29	0.34	0.59	0	0	0.37	0	0	0	0.22	0	0	0	0	0	0.38	0	0	0	0.59	0	0	0.11	0	0	0.58	0.93	0	0.25	0	0	0.84	0.24	0.46	0	0.38	0	0	0.75	0.14	0
tet(G)	0	0	0	0	0	0	0	0	0	0	0	0	0	0	0	0	0	0	0	0	0	0	0	0	0	0.59	0	0	0	0	0	0	0	0	0	0	0	0	0	0	0	0	0	0.2	0	0	0
tet(H)	0	0	0	0	0	0	0	0	0	0	0	0	0	0	0	0	0	0	0	0	0	0	0	0	0	0	0	0	0	0	0	0	0	0	0	0	0	0	0	0	0	0	0	0	0	0	0
tet(J)	0	0	0	0	0	0	0	0	0	0	0	0	0	0	0	0	0	0	0	0	0	0	0	0	0	0	0	0	0	0	0	0	0	0	0	0	0	0	0	0	0	0	0	0	0	0	0
tet(K)	0	0	0	0	0	0	0	0.34	0	0	0	0	0	0	0	0	0	0	0	0	0	0	0	0	0	0	0	0	0.11	0	0	0	0	0	0.25	0	0	0	0	0	0	0	0	0	0	0	0
tet(L)	0	0	0	0	0	0	0	0	0	0	0	0	0	0	0	0	0	0	0	0	0	0	0	0	0	0	0.81	0.42	0	0	0	0	0	0	0	0	0	0	0	0	0	0	0	0	0	0	0
tet(M)	33.13	19.53	0.19	60.35	1.33	16.15	44.08	1.87	1.77	273.4	59.26	20.1	22.45	211.39	162.28	35.72	2.4	114.33	23.33	42.96	59.17	31.19	12.17	101.9	11.95	44.49	16.59	107.54	17.93	26.07	28.32	27.1	49.41	39.8	1.26	72.1	91.68	35.97	2.37	2.73	2.84	13.07	0.67	5.51	10.16	0.84	11.17
tet(O)	0	15.25	0	7.24	0	0.16	0	0	6.36	10.52	0	0.37	0.42	0.55	2.38	0	0	0	0.25	0.65	0	1.15	0	0	0	1.76	0.4	0	0	0	0	0	0	0	0	1.98	0.92	0.42	0	0	0	0	0	1	0	0	0.12
tet(O/32/O)	4.81	3.36	0.1	0.6	0	1.15	0.29	0	0	0	0	0	0	0	5.35	0	0	9.53	0.5	0	0	0	0	0	0	0	1.21	0	0	0	0	0	0	0	0.51	0	0	1.25	0	0	0	0	0	0.2	1.13	0	0
tet(O/M/O)	5.88	3.05	0.1	3.92	0.89	1.48	4.01	0.17	0.71	50.1	14.2	3.9	4.24	44.94	31.5	3.75	0	23.82	3.51	6.94	0	0.89	1.52	17.39	1.67	1.17	4.05	5.08	2.5	6.97	3.07	3.46	4.66	5.38	0	10.3	10.54	5.02	0.71	0.91	0.95	1.92	1	4.71	0.38	0	1.66
tet(O/W)	0	0	0	0	0	0	0	0	0	0	0	0	0	6.66	0	3.97	0	0	3.51	5.01	0	4.22	0	0	0	4.1	0	0	0	0	0	0	0	0	0	0	0	0	0.24	0	0	0	0	0	0	0	0
tet(O/W/32/O)	0	0	0	0.3	0	0.33	0	0	0	0	0	0	0	0	0	0	0	0	0	0	2.19	0.26	0	0.97	0	1.17	0	0	0	0	0.24	0.58	0	0	0	0	0	1.25	0	0	0	0	0	0	0.75	0	0
tet(O/W/O)	0	0.31	0	0	0	0	0	0	0	0	0	0	0	0	0	0	0	0	0	0	0	0	0	0	0	0	0	0	0	0	0	0	0.93	0	0	0	0	0	0	0	0	0	0	0	0	0	0
tet(Q)	9.62	0	0	0	4	0.66	2.29	0.17	0	6.8	46.3	0.61	5.51	0	4.16	3.53	0	13.1	0.25	1.78	0	0	0	6.28	4.78	2.93	8.5	4.23	0.11	1	0	0	1.86	0	0	8.72	4.13	9.62	0	0	0	0.77	5.01	0.1	0	0	0.24
tet(S)	0	0	0	0	0	0.33	0	0	0	0	0	0	0	1.11	0	0.44	0	0	0	0	0	0	0	0	0	0	0	0.42	0	0	0	0	0	0	0	0	0	0	0	0	0	0	0	0	0	0	0
tet(W)	0	0	0.1	0	0.44	0	2.29	0.85	0.59	12.37	3.7	2.19	5.08	16.09	18.43	13.45	0	39.9	25.34	22.93	0	17.9	0	32.36	9.56	25.76	2.83	2.12	4.65	0	0.24	4.61	13.05	0	0	16.24	0	1.25	0	0	0	0	0	0	0	0.28	1.43
tet(W/32/O)	0	0	0	0	0	0	0	0	0	0	0	0	0	0	0.59	0	0	0	0	0	0	0	0	0	0	0	0	0	0	0.2	0	0	0	0	0	0	0	0	0	0	0	0	0	0	0	0	0
tet(W/N/W)	1.6	0	0	2.11	0	1.65	0	0	0	0	0	1.1	0	0	2.97	3.75	0	10.12	5.02	6.78	0	5.75	0	1.45	1.43	5.27	0	0	1.02	0	0	0	4.66	0	0	2.77	0	0	0	0	0	2.31	0	0	0	0	0
tet(X)	0	0	0	0	0	0	0	0	0	0	0	0	0	0	0	1.1	0	0	0	0	0	0	0	0	0	0	0	0	0	0	0	0	0	0	0	0	0	0	0	0	0	0	0	0	0	0	0
tet(X6)	0	0	0	0	0	0	0	0	0	0	0	0	0	0	0	0	0	0	0	0	0	0	0	0	0	0	0	0	0	0	0	0	0	0	0	0	0	0	0	0	0	0	0	0	0	0	0
tet(Z)	0	0	0	0	0	0	0	0	0	0	0	0	0	0	0	0	0	0	0	0	0	0	0	0	0	0.59	0	0	0	0	0	0	0	0	0	0	0	0	0	0	0	0	0	0	0	0	0
tetA(46)	22.98	11.59	0	22.03	1.78	3.79	25.76	10.36	2.47	55.67	53.71	8.04	93.62	14.98	11.89	12.57	7.21	32.75	9.53	12.92	15.34	18.92	0	32.36	13.39	40.98	11.74	58.85	9.64	11.54	10.85	81.31	43.81	15.06	0.25	3.96	82.51	34.29	0.47	3.19	0.95	10.76	7.01	1.7	0.75	0	4.52
tetA(58)	0	0	0	0	0	0	0	0	0	0	0	0	0	0	0	0	0	0	0	0	0	0	0	0	0	0	0	0	0	0	0	0	0	0	0	0	0	0	0	0	0	0	0	0	0	0	0
tetA(60)	0.53	2.44	0	4.53	0	0.49	2	0.68	0.12	7.42	6.17	2.56	0.85	11.1	5.94	2.43	2.4	7.15	4.77	3.23	8.77	5.37	1.52	1.45	0.24	1.17	10.93	3.81	0.91	7.17	0.24	0	18.64	2.15	0.76	9.51	21.09	7.11	0	0	0	3.46	2.34	1.4	1.51	0	1.07
tetA(P)	0	0	0	0	0	0	0	0	0	0	0	0	0	0	0	0	0	0	0	0	0	0	0	0	0	0	0	0	0	0	0	0	0	0	0	0	0	0	0	0	0	0	0	0	0	0	0
tetB(46)	23.51	10.37	0	19.31	1.78	3.13	22.04	9.51	2.47	73.61	51.86	10.48	75.83	17.75	12.48	12.35	2.4	38.11	8.53	12.92	2.19	16.74	0	26.08	14.11	42.74	12.55	54.19	11.8	9.95	8.97	70.93	41.95	22.59	0.76	8.72	84.35	37.22	1.18	0.46	0	8.07	4.67	2.61	0.75	0	3.45
tetB(60)	0.53	3.05	0	4.22	0	1.65	2.29	0.34	0.24	4.33	3.09	1.46	1.27	9.43	4.76	1.32	0	5.36	4.01	1.94	2.19	1.92	0	0	0.24	2.34	3.64	3.81	0.57	4.98	0.71	0	9.32	2.15	0.25	7.13	15.59	8.36	0	0	0	1.92	1	0.6	1.13	0.14	0.59
tlrC	0	0	0	0	0	0	0	0	0	0	0	0	0	0	0	0	0	0	0	0	0	0	0	0	0	0	0	0	0	0	0	0	0	0	0	0	0	0	0	0	0	0	0	0	0	0	0
tsnR	0	0	0	0	0	0	0	0	0	0	0	0	0	0	0	0	0	0	0	0	0	0	0	0	0	0	0	0	0	0	0	0	0	0	0	0	0	0	0	0	0	0	0	0	0	0	0
ugd	0	0	0	0	0	0	0	0	0	0	0	0	0	0	0	0	0	0	0.25	0	0	0	0	0	0	0	0	0	0	0	0	0	0	0	0	0	0	0.42	0.24	0	0	0	0	0	0	0	0
vanA	0	0	0	0	0	0	0	0	0	0	0	0	0	0	0	0	0	0	0	0	0	0	0	0	0	0	0	0	0	0	0	0	0	0	0	0	0	0	0	0	0	0	0	0	0	0	0
vanC	0	0	0	0	0	0	0	0	0	0	0	0	0	0	0	0	0	0	0	0	0	0	0	0	0	0	0	0	0	0	0	0	0	0	0	0	0	0	0	0	0	0	0	0	0	0	0
vanJ	0	0	0	0	0	0	0	0	0	0	0	0	0	0	0	0	0	0	0	0	0	0	0	0	0	0	0	0	0	0	0	0	0	0	0	0	0	0	0	0	0	0	0	0	0	0	0
vanN	0	0	0	0	0	0	0	0	0	0	0	0	0	0	0	0	0	0	0	0	0	0	0	0	0	0	0	0	0	0	0	0	0	0	0	0	0	0	0	0	0	0	0	0	0	0	0
vanP	0	0	0	0	0	0	0	0	0	0	0	0	0	0	0	0	0	0	0	0	0	0	0	0	0	0	0	0	0	0	0	0	0	0	0	0	0	0	0	0	0	0	0	0	0	0	0
vanR gene in vanG cluster	0	0	0	0	0	0	0	0	0	0	0	0	0	0	0	0	0	0	0	0	0	0	0	0	0	0	0	0	0	0	0	0	0	0	0	0	0	0	0	0	0	0	0	0	0	0	0
vanR gene in vanP cluster	0	0	0	0	0	0	0	0	0	0	0	0	0	0	0	0	0	0	0	0	0	0	0	0	0	0	0	0	0	0	0	0	0	0	0	0	0	0	0	0	0	0	0	0	0	0	0
vanS gene in vanF cluster	0	0	0	0	0	0	0	0	0	0	0	0	0	0	0	0	0	0	0	0	0	0	0	0	0	0	0	0	0	0	0	0	0	0	0	0	0	0	0	0	0	0	0	0	0	0	0
vanS gene in vanG cluster	0	0	0	0	0	0	0	0	0	0	0	0	0	0	0	0	0	0	0	0	0	0	0	0	0	0	0	0	0	0	0	0	0	0	0	0	0	0	0	0	0	0	0	0	0	0	0
vanS gene in vanO cluster	0	0	0	0	0	0	0	0	0	0	0	0	0	0	0	0	0	0	0	0	0	0	0	0	0	0	0	0	0	0	0	0	0	0	0	0	0	0	0	0	0	0	0	0	0	0	0
vanS gene in vanP cluster	0	0	0	0	0	0	0	0	0	0	0	0	0	0	0	0	0	0	0	0	0	0	0	0	0	0	0	0	0	0	0	0	0	0	0	0	0	0	0	0	0	0	0	0	0	0	0
vanT gene in vanC cluster	0	0	0	0	0	0	0	0	0	0	0	0	0	0	0	0	0	0	0	0	0	0	0	0	0	0	0	0	0	0	0	0	0	0	0	0	0	0	0	0	0	0	0	0	0	0	0
vanT gene in vanE cluster	0	0	0	0	0	0	0	0	0	0	0	0	0	0	0	0	0	0	0	0	0	0	0	0	0	0	0	0	0	0	0	0	0	0	0	0	0	0	0	0	0	0	0	0	0	0	0
vanT gene in vanG cluster	0	0	0	0	0	0	0	0	0	0	0	0	0	0	0	0	0	0	0	0	0	0	0	0	0	0	0	0	0	0	0	0	0	0	0	0	0	0	0	0	0	0	0	0	0	0	0
vanT gene in vanN cluster	0	0	0	0	0	0	0	0	0	0	0	0	0	0	0	0	0	0	0	0	0	0	0	0	0	0	0	0	0	0	0	0	0	0	0	0	0	0	0	0	0	0	0	0	0	0	0
vanTm gene in vanL cluster	0	0	0	0	0	0	0	0	0	0	0	0	0	0	0	0	0	0	0	0	0	0	0	0	0	0	0	0	0	0	0	0	0	0	0	0	0	0	0	0	0	0	0	0	0	0	0
vanW gene in vanB cluster	0	0	0	0	0	0	0	0	0	0	0	0	0	0	0	0	0	0	0	0	0	0	0	0	0	0	0	0	0	0	0	0	0	0	0	0	0	0	0	0	0	0	0	0	0	0	0
vanW gene in vanG cluster	0	0	0	0	0	0	0	0	0	0	0	0	0	0	0	0	0	0	0	0	0	0	0	0	0	0	0	0	0	0	0	0	0	0	0	0	0	0	0	0	0	0	0	0	0	0	0
vanW gene in vanI cluster	0	0	0	0	0	0	0	0	0	0	0	0	0	0	0	0	0	0	0	0	0	0	0	0	0	0	0	0	0	0	0	0	0	0	0	0	0	0	0	0	0	0	0	0	0	0	0
vanY gene in vanA cluster	0	0	0	0	0	0	0	0	0	0	0	0	0	0	0	0	0	0	0	0	0	0	0	0	0	0	0	0	0	0	0	0	0	0	0	0	0	0	0	0	0	0	0	0	0	0	0
vanY gene in vanB cluster	0	0	0	0	0	0	0	0	0	0	0	0	0	0	0	0	0	0	0	0	0	0	0	0	0	0	0	0	0	0	0	0	0	0	0	0	0	0	0	0	0	0	0	0	0	0	0
vanY gene in vanF cluster	0	0	0	0	0	0	0	0	0	0	0	0	0	0	0	0	0	0	0	0	0	0	0	0	0	0	0	0	0	0	0	0	0	0	0	0	0	0	0	0	0	0	0	0	0	0	0
vanY gene in vanG cluster	0	0	0	0	0	0	0	0	0	0	0	0	0	0	0	0	0	0	0	0	0	0	0	0	0	0	0	0	0	0	0	0	0	0	0	0	0	0	0	0	0	0	0	0	0	0	0
vanY gene in vanM cluster	0	0	0	0	0	0	0	0	0	0	0	0	0	0	0	0	0	0	0	0	0	0	0	0	0	0	0	0	0	0	0	0	0	0	0	0	0	0	0	0	0	0	0	0	0	0	0
vanZ gene in vanF cluster	0	0	0	0	0	0	0	0	0	0	0	0	0	0	0	0	0	0	0	0	0	0	0	0	0	0	0	0	0	0	0	0	0	0	0	0	0	0	0	0	0	0	0	0	0	0	0
vatA	0	0	0	0	0	0	0	0	0	0	0	0	0	0	0	0	0	0	0	0	0	0	0	0	0	0	0	0	0	0	0	0	0	0	0	0	0	0	0	0	0	0	0	0	0	0	0
vatB	0	0	0	0	0	0	0	0	0	0	0	0	0	0	0	0	0	0	0	0	0	0	0	0	0	0	0	0	0	0	0	0	0	0	0	0	0	0	0	0	0	0	0	0	0	0	0
vatD	0	0	0	0	0	0	0	0	0	0	0	0	0	0	0	0	0	0	0	0	0	0	0	0	0	0	0	0	0	0	0	0	0	0	0	0	0	0	0	0	0	0	0	0	0	0	0
vatF	0	0	0	0	0	0	0	0	0	0	0	0	0	0	0	0	0	0	0	0	0	0	0	0	0	0	0	0	0	0	0	0	0	0	0	0	0	0	0	0	0	0	0	0	0	0	0
vgaA	0	0	0	0	0	0	0	0	0	0	0	0	0	0	0	0	0	0	0	0	0	0	0	0	0	0	0	0	0	0	0	0	0.93	0	0	0	0	0	0	0	0	0	0	0.5	0.38	0	0
vgaB	0	0	0	0	0	0	0	0	0	0	0	0	0	0	0	0	0	0	0	0	0	0	0	0	0	0	0	0	0	0	0	0	0	0	0	0	0	0	0	0	0	0	0	0.1	0	0	0
vgaE	0	0	0	0	0	0	0	0	0	0	0	0	0	0	0	0	0	0	0	0	0	0	0	0	0	0	0	0	0	0	0	0	0	0	0	0	0	0	0	0	0	0	0	0	0	0	0
vmlR	0	0	0	0	0	0	0	0	0	0	0	0	0	0	0	0	0	0	0	0	0	0	0	0	0	0	0	0	0	0	0	0	0	0	0	0	0	0	0	0	0	0	0	0	0	0	0
vph	0	0	0	0	0	0	0	0	0	0	0	0	0	0	0	0	0	0	0	0	0	0	0	0	0	0	0	0	0	0	0	0	0	0	0	0	0	0	0	0	0	0	0	0	0	0	0

### Sheet: sarscov_pivoted
gene_name	23G214-5G-264_S1	23G214-5G-265_S2	23G214-5G-266_S3	23G214-5G-267_S4	23G214-5G-268_S5	23G214-5G-269_S6	23G214-5G-270_S7	23G214-5G-271_S8	23G214-5G-272_S9	23G214-5G-273_S10	23G214-5G-274_S11	23G214-5G-275_S12	23G214-5G-276_S13	23G214-5G-277_S14	23G214-5G-278_S15	23G214-5G-279_S16	23G214-5G-280_S17	23G214-5G-281_S18	23G214-5G-282_S19	23G214-5G-283_S20	23G214-5G-284_S21	23G214-5G-285_S22	23G214-5G-286_S23	23G214-5G-287_S24	23G214-5G-288_S25	23G214-5G-289_S26	23G214-5G-290_S27	23G214-5G-291_S28	23G214-5G-292_S29	23G214-5G-293_S30	23G214-5G-294_S31	23G214-5G-295_S32	23G214-5G-296_S33	23G214-5G-297_S34	23G214-5G-298_S35	23G214-5G-299_S36	23G214-5G-300_S37	23G214-5G-301_S38	23G214-5G-302_S39	23G214-5G-303_S40	23G214-5G-304_S41	23G214-5G-305_S42	23G214-5G-306_S43	23G214-5G-307_S44	23G214-5G-308_S45	23G214-5G-309_S46	23G214-5G-310_S47	23G214-5G-311_S48
23S rRNA (adenine(2058)-N(6))-methyltransferase Erm(A)	0	0	0	0	0	0	0	0	0	0	0	0	0	0	0.83	0	0	0	0	0	0	0	0	0	0	0	0	0	0	0	0	0	0	0	0	0	0	0	0	0	0	0	0	0	0	0	0	0
AAC(3)-IIa	82.89	0	0	0	0	0	0	0	0	0	0	0.64	46.88	2.23	0	0	0	0	0	2.49	0	0	0	0	0	0	28.56	0	0	0	0	0	0	0	0	0	0	0	0	0	0	0	0	0	0	0	0	0
AAC(3)-IIc	141.12	0	0	0	0	0	0	0	0	0	0	0	62.38	6.2	0	0	0	0	0	1.66	0.79	0	0	0	0	0	23.69	0	0	0	0	0	0	0	0	0	0	0	0	0	0	0	0	0	0	0	0	0
AAC(3)-IId	71.57	0	0.38	0	0.39	0	0.58	0	0	0	0	0	97.53	2.73	0	0	0	0	0	0	0	0	0	0.78	0	0	47.38	0	0	0	0.79	0	0	0	0	0	0	0	0.39	0	0	0	0	0	0	0	0	0
AAC(3)-IIe	52.57	0	14.55	0	0	0	16.72	0	0	1.6	0	0	41.58	1.74	0	0	0	0	0	0	0	0	0	16.42	0	0	24.02	0	0	0	3.15	0	0	0	0	0	0	0.56	0.39	0	0	0	0	2.37	0	0	8.63	0
AAC(3)-Id	0	0	0	2.37	0	0	0	0	0	0	0	0	0	0	0	0	0	0	0	0	0	0	0	0	0	0	0	0	0	0	0	0	0	0	0	0	0	0	0	0	0	0	0	0	0	0	0	0
AAC(6')-30/AAC(6')-Ib' bifunctional protein	0	0	0	0	0	0	0	0	0	0	0	0	0	0	0	0	0	0	0	0	0	0	0	0	0	0	0	0	0	39.81	0	0	0	0	0	0	0	0	0	0	0	0	0	0	0	0	0	0
AAC(6')-IIa	4.45	8.32	0	0	0	0	0	0	0	0	0	53.04	3.4	0	0	0	0	0	0	0	0	0	0	0	0	0	4.54	0	0	0	0	0	0	0	0	0	0	0	0	0	0	0	0	0	0	0	0	0
AAC(6')-IIc	0	0	0	0	0	0	2.11	0	0	0	0	0	0	0	0	0	0	0	0	0	0	0	0	0.78	0	0	0	0	0	0	0	0	0	0	0	0	0	3.75	0	0	0	0	0	42.24	0	0	0	0
AAC(6')-Iaa	0	0	0	0	0	0	0	0	0	0	0	0	0	0	0	0	0	0	0	0	0	0	0	0	0	0	0	0.65	0	0	0	0	0	0	0	0	0	0	0	0	0	0	0	0	0	0	0	0
AAC(6')-Iae	0	0	0	0	0	0	0	0	0	0.4	0	0	0	0	0	0	0	0	0	0	0	0	0	0	0	0	0	0	0	0	0	0	0	0	0	0	0	0	0	0	0	0	0	0	0	0	0	0
AAC(6')-Ib	0.81	0	0	0	0	0	0	0	0	0	0	0	1.13	0	0	0	0	0	0	0	0	0	0	0	0	0	1.3	0	0	0	0	0	0	0	0	0	0	0	0	0	0	0	0	0	0	0	0	0
AAC(6')-Ib3	0	0	0	0	0	0	0	0	0	0	0	0.64	0	0	0	0	0	0	0	0	0	0	0	0	0	0	0	0	6.74	0	0	0	0	0	0	0	0	0	17.19	0	0	0	0	0	0	0	0	12.75
AAC(6')-Ib7	3.64	7.23	0	0	0	0	3.07	0	0	0	0	33.99	3.02	12.89	0	0	0	0	0	0	0.79	0	0	1.56	0	0	1.95	0	14.33	77.98	0	0	0	0	0.38	0	0	8.05	46.09	40.77	0	1.15	0	59.01	1.19	7.65	0	39.78
AAC(6')-Ib9	1.62	0	0	0	0	0	0	0	0	0	0	0	0	0	0	0	0	0	0	0	0	0	0	0	0	0	0	0	0	0	0	0	0	0	0	0	0	0	0	0	0	0	0	0	0	0	0	0
AAC(6')-Ie-APH(2'')-Ia bifunctional protein	0	0	0	0	0.77	0	0.38	0	0	0	0	0	0	0	0	1.12	0	0	0	0	0	0	0	0	0	0.6	0	0	0	0	0	0	0	0	0.77	0	0	0	0	0	0	0	0	0	0	0	0	0
AAC(6')-Ig	0	0	0	0	0	0	0	0	0	0	0	0	0	0	0	0	0	0	0	0	0	0	0	0	0	0.6	0	0	0	0	0	0	0	0	0	0	0	0	0	0	0	0	0	0	0	0	0	0
AAC(6')-Il	1.62	0.72	0	0	0	0	2.31	0	0	0	0	0	0	0	0	0	0	0	0	0	0	0	0	0	0	0	1.3	0	0	0	0	0	0	0	0	0	0	7.91	0	0	0	0	0	92.56	0	0	0	0
AAC(6')-Iy	0	0	0	0	0	0	0	0	0	0	0	0	0	0.5	0	0	0	0	0	0	0	0	0	0	0	0	0	0	0	0	0	0	0	0	0	0	0	0	0	0	0	0	0	0	0	0	0	0
ACT-45	0	0	0	0	0	0	0	0	0	0	0	0	0	0	0.83	0	0	0	0	0	0	0	0	0	0	0	0	0	0	0	0	0	0	0	0	0	0	0	0	0	0	0	0	0	0	0	0	0
ACT-83	0	0	0	0	0	0	0	0	0	0	0	0	0	0	0	0	0	0	0	0	0	0	0	0	0	0	0	0	0	0	0	0	0	0	0	0	0	0	0	0	0	0.57	0	0	0	0	0	0
ADC-123	0	0	0	0	0	0	0	0	0	0	0	0	0	0	2.08	0	0	0	0	0	0	0	0	0	0	0	0	0	0	0	0	0	0	0	0	0	0	0	0	0	0	0	0	0	0	0	0	0
ADC-132	0	0	0	0	0	0	0	0	0	0	0	0	0	0.5	0	0	0	0	0	0	0	0	0	0	0	0	0	0	0	0	0	0	0	0	0	0	0	0	0	0	0	0	0	0	0	0	0	0
ADC-156	0	0	0	0	0	0	0	0	0	0	0	0	0	0	0.42	0	0	0	0	0	0	0	0	0	0	0	0	0	0	0	0	0	0	0	0	0	0	0	0	0	0	0	0	0	0	0	0	0
ADC-164	0	0	0	0	0	0	0	0	0	0	0	0	0	0	0.83	0	0	0	0	0	0	0	0	0	0	0	0	0	0	0	0	0	0	0	0	0	0	0	0	0	0	0	0	0	0	0	0	0
ADC-19	0	0	0	0	0	0	0	0	0	0	0	0	0	0	0.42	0	0	0	0	0	0	0	0	0	0	0	0	0	0	0	0	0	0	0	0	0	0	0	0	0	0	0	0	0	0	0	0	0
ADC-206	0	0	0	0	0	0	0	0	0	0	0	0	0	0	4.58	0	0	0	0	0	0	0	0	0	0	0	0	0	0	0	0	0	0	0	0	0	0	0	0	0	0	0	0	0	0	0	0	0
ADC-207	0	0	0	0	0	0	0	0	0	0	0	0	0	0	0.83	0	0	0	0	0	0	0	0	0	0	0	0	0	0	0	0	0	0	0	0	0	0	0	0	0	0	0	0	0	0	0	0	0
ADC-21	0	0	0	0	0	0	0	0	0	0	0	0	0	0	0	0	0	0	0	0	0	0	0	0	0	0	0	0	0	0	0	0	0	0	0	0	0	0	0	0	0	3.74	0	0	0	0	0	0
ADC-221	0	0	0	0	0	0	0	0	0	0	0	0	0	0	7.08	0	0	0	0	0	0	0	0	0	0	0	0	0	0	0	0	0	0	0	0	0	0	0.28	0	0	0	0	0	0	0	0	0	0
ADC-246	0	0	0	0	0	0	0	0	0	0	0	0	0	0	0.83	0	0	0	0	0	0	0	0	0	0	0	0	0	0	0	0	0	0	0	0	0	0	0.56	0	0	0	0	0	0	0	0	0	0
ADC-249	0	0	0	0	0	0	0	0	0	0	0	0	0	0	9.58	0	0	0	0	0	0	0	0	0	0	0	0	0	0	0	0	0	0	0	0	0	0	0	0	0	0	0	0	0	0	0	0	0
ADC-252	0	0	0	0	0	0	0	0	0	0	0	0	0	0	0	0.84	0	0	0	0	0	0	0	0	0	0	0	0	0	0	0	0	0	0	0	0	0	0	0	0	0	0	0	0	0	0	0	0
ADC-253	0	0	0	0	0	0	0	0	0	0	0	0	0	0	0.83	0	0	0	0	0	0	0	0	0	0	0	0	0	0	0	0	0	0	0	0	0	0	0	0	0	0	0	0	0	0	0	0	0
ADC-32	0	0	0	0	0	0	0	0	0	0	0	0	0	0	3.75	0	0	0	0	0	0	0	0	0	0	0	0	0	0	0	0	0	0	0	0	0	0	0	0	0	0	0	0	0	0	0	0	0
ADC-41	0	0	0	0	0	0	0	0	0	0	0	0	0	0	2.08	0	0	0	0	0	0	0	0	0	0	0	0	0	0	0	0	0	0	0	0	0	0	0	0	0	0	2.3	0	0	0	0	0	0
ADC-44	0	0	0	0	0	0	0	0	0	0	0	0	0	0	2.08	0	0	0	0	0	0	0	0	0	0	0	0	0	0	0	0	0	0	0	0	0	0	0	0	0	0	0	0	0	0	0	0	0
ADC-70	0	0	0	0	0	0	0	0	0	0	0	0	0	0	1.25	0	0	0	0	0	0	0	0	0	0	0	0	0	0	0	0	0	0	0	0	0	0	0	0	0	0	6.32	0	0	0	0	0	0
ADC-93	0	0	0	0	0	0	0	0	0	0	0	0	0	0	1.67	0	0	0	0	0	0	0	0	0	0	0	0	0	0	0	0	0	0	0	0	0	0	0	0	0	0	0	0	0	0	0	0	0
ANT(2'')-Ia	0	0.72	4.21	0	0.77	0	6.34	0	0	1.6	0	0.64	0	0	0	0	0	0	0	0	1.58	0	0	0.78	0	0	0	0	35.82	0	0	0	0.25	0	0	0	0	14.02	99.6	73.31	0	0	0	118.62	0	8.03	2.46	86.51
ANT(3'')-II-AAC(6')-IId bifunctional protein	16.58	0	0	0	0	0	0	0	0	0	0	2.54	4.91	0.5	0	0	0	0	0	0	0	0	0	0	0	0	1.3	0	24.02	0	0	0	0	0	0	0	0	0	80.07	0	0	0	0	0	0	0	0	66.43
ANT(3'')-IIa	0	15.91	0	0	0	0	0	0	0	0	0	72.42	0	0	0	0	0	0	0	0	0	1.36	0	0	0	0	0	0	0	0.82	0	0	0	0	0	0.91	0	0	0	0	0	0	0	0.39	0	0	0	0
ANT(4')-Ib	0	0	0	0	0	0	0	0	0	0	0	0	0	0.5	0	0	0	0	0	0	0.79	0	0	0	0.27	0	0	0	0	0	0.79	0	0.25	0	2.31	0	0	0	0	0	0	0	0	0.39	0.53	0	0	0
ANT(6)-Ia	0	0	0	0	0	0	0	0	0	0	0	0	0	0	0	0	0	0	0	0	0	0	0	0	0	0	0	0	0	0	0.79	0	0	0	0	0	0.67	0	0	0	0	0	0	0	0	0	0	0
ANT(9)-Ib	0	0	0	0	0	0	0	0	0	0	0	0	0	0	0	0	0	0	0	0	0	0	0	0	0	0	0	0.65	0	0	0	0	0.64	0	3.84	3.41	0.45	1.94	0	0.75	0	0	0	0	0	0	0	0
APH(3'')-Ib	58.63	28.21	42.9	0	92.87	0	37.85	1.59	0	32.04	0.79	93.7	40.83	7.44	0	0.84	0	0.41	1.62	0	0	7.47	9.67	78.97	0.27	0	3.89	2.27	45.09	33.25	8.66	0	0.25	1.46	4.61	0.91	0.45	23.88	156.23	115.57	2.58	0.57	0	189.87	0.8	17.59	17.67	142.51
APH(3')-IIIa	0	0	1.15	0	0	0	0	0	0	0	0	0	0	0.99	0	0	0	0	0	0	0	0	0	0	0	0.6	0	0	0	0	0	0	0.25	0	0	0	0	0.28	0	0	0	0	0	0	0	0	0	0
APH(3')-IIa	0	0	0	0	0	0	0	0	0	0	0	0	0	0	0	0	0	0	0	0	0	0	0	0	0	0.6	0	0	0	0	0	0	0	0	0	0	0	0	0	0	0	0	0	0	0	0	0	0
APH(3')-IIb	0	0	0	0	0.77	0	0	0	0	0	0	0	0	0	0	0	0	0	0	0	0	0	0	10.55	0	0	0.65	0	0	0	5.51	0	0	0	0	0	0	0.28	0	0	0	0	0	0.39	0	0	0	0
APH(3')-Ia	0.81	1.45	0	0.79	0.39	0	0.38	0	0	0	0.79	0	0	2.48	0	0.56	0	0.31	1.62	0	0	1.7	0	3.13	2.13	2.99	0.65	3.24	0	0	0	0	0.25	1.46	1.15	5.23	0.67	0.56	0	0	0	1.15	0	0.79	1.06	0	0	0.77
APH(3')-VIa	0	0	0	0.79	0	0	0	0	0	0	0	0	0	0	0	0	0	0	0	0	0	0.68	0	0	0	0	0	0	0	0	0	0	0	0	0	0.46	0	0.28	0	0	0	0	0	0	0	0	0	0
APH(3')-VIb	0	0	0	0	0	0	0	0	0	0	0	0	0	0	0	0	0	0	0	0	0	0	0	0	0	0	0	0	0	0	0	0	0	0	0	0	0	0	0	0	0	0	0	0	0.27	0	0	0
APH(6)-Id	55.8	22.06	37.92	0	73.14	0	37.85	1.98	0.81	23.23	4.35	95.61	35.91	6.69	0	0.28	0	0	0	0.83	5.12	4.75	18.14	51.99	0	1.79	6.49	0.97	41.72	24.22	6.3	0	1.02	0	2.31	1.82	0	27.77	148.03	101.36	1.79	0.57	0	200.13	0	14.92	12.74	105.82
ARL-1	0	0	0	0	0	0	0	0	0	0	0	0	0	0.5	0	0	0	0	0	0	0	0	0	0	0	0	0	0	0	0	0	0	0	0	0	0	0	0	0	0	0	0	0	0	0	0	0	0
ARL-2	0	0	0	0	0	0	0	0	0	0	0	0	0	0.5	0	0	0	0	0	0	0	0	0	0	0	0	0	0	0	0	0	0	0	0	0	0	0	0	0	0	0	0	0	0	0	0	0	0
ARL-6	0	0	0	0	0	0	0	0	0	0	0	0	0	0	0	0	0	0	0	0	0	0	0	0	0	0	0	0	0	0	0	0	0	0	0	0.23	0	0	0	0	0	0	0	0	0	0	0	0
Acinetobacter baumannii AbaF	0	0	0	0	0	0	0	0	0	0	0	0	0	0	6.25	0	0	0	0	0	0	0	0	0	0	0	0	0	0	0	0	0	0	0	0.77	0	0	0	0	0	0	9.48	0	0	0	0	0	0
Acinetobacter baumannii AbaQ	0	0	0	0	0	0	0	0	0	0	0	0	0	0	36.66	0.56	0	0	0.81	0	0	0	0	0	0.27	0	0	0	0	0	0	0	0	0	0	0	0	0	0	0	0	2.87	0	0	0	0	0	0
Acinetobacter baumannii AmvA	0	0	0	0	0	0	0	0	0	0	0	0	0	0.5	51.23	1.95	0	0	0	0	0	0	0	0	0.27	0	0.65	0	0	0	0	0	0.25	0	0	0	0	0	0	0	0	18.68	0	0	0	0	0	0
AcrE	0	0	0	0	0	0	0.96	0	0	0	0	0	0	0	0	0	0	0	0.81	0	0	0	0	0	0.27	0	0	0	0	0	0.39	0	0	0.73	0	0.46	0	0	0	0.75	0	2.87	0	0	0.27	0	0	0
AcrF	0	0	0	0	0	0	4.23	0	0	0	0	0	0	1.98	0	0	0	0	0	0	0.79	0.68	0	0	0	0.6	0	0.65	0	0	0.79	0	0	0	0	1.37	0	0.28	0	0	0	6.32	0	0	0.27	0	0	0
AcrS	0	0	0	0	0	0	0	0	0	0	0	0	0	0	0	0	0	0	0	0	0	0	0	0	0	0	0	0	0	0	1.57	0	0	0	0	0	0	0	0	0.75	0	2.3	0	0.39	0	0	0	0
Agrobacterium fabrum chloramphenicol acetyltransferase	0	2.89	1.53	0	17.8	0	2.5	0	0	3.6	0	1.27	1.89	0	0	0	0	0	0	0	0	0	0	7.82	0	0	2.6	0	0	0	0	0	0	0	0	0	0	0	0	2.24	0	0	0	0	0	0	0.41	0
ArmR	0	0	0	0	0	0	0	0	0	0	0	0	0	0	0	0	0	0	0	0	0	0	0	3.13	0	0	0	0	0	0	0	0	0	0	0	0	0	0	0	0	0	0	0	0	0	0	0.82	0
ArnT	0	0	0	0	0	0	0	0	0	0	0	0	0	0.5	11.66	0	0	0	0	0	0	0	0	0	0	0	0	0	0	0	0	0	0	0	0	0	0	0	0	0	0	0	0	0	0	0	0	0
AxyX	0	0	0	0	0	0	0	0	0	0	0	0	0	0	0	0	0	0	0	0	0	0	0	0	0	0	0	0	0	7.8	0	0	0	0	0	0	0	0	0	0	0	0	0	0	0	0	0	0
AxyY	14.56	0	0	0	0	0	5.57	0	0	0	0	4.76	6.43	2.73	0	1.4	0	0.21	0	0	0	4.41	0	0	0	0	12.98	3.57	0	25.45	0	0	0	0	0	0	0	0	33.98	0	0.22	5.46	0	0	0.66	0	0	0
BKC-1	0	0	0	0	0	0	0	0	0	0	0	0	0	0	0	0	0	0	0	0	0	0	0	0	0	0	0.32	0	0	0.41	0	0	0	0	0	0	0	0	0	0	0	0	0	0	0	0	0	0
BRO-1	0.4	0	0	0	0	0	0	0	0	0	0	0	0	0	0	0	0	0	0	0	0	0	0	0	0	0	0	0	0	0	0	0	0	1.82	0	0	0	0	0	0	0	0	0	0	0	0	0	0
BRO-2	0	0	0	0	0	0	0	0	0	0	0	0	0	0	0	0	0	0	0	0	0	0	0	0	0	0	0	0	0	0	0	0	0	0.36	0	0.46	0	0	0	0	0	0	0	0	0	0	0	0
BRP(MBL)	0	0	0	0	0	0	0	0	0	0	0	0	0.76	0.5	0	0	0	0	1.62	0	0	0	0	0	0	0	0	0	0	0	0	0	0	0	0	0	0	0	0	0	0	0	0	0	0	0	0	0
Bifidobacterium adolescentis rpoB mutants conferring resistance to rifampicin	55.4	75.95	109.16	63.31	104.09	1.02	25.36	140.01	58.49	72.5	118.98	61.62	56.71	18.35	40.82	22.89	0	7.53	112.49	101.88	33.09	35.98	79.41	36.75	0	14.05	54.85	46.37	13.91	59.51	86.61	66.69	3.94	70.64	48.02	14.33	3.81	5.28	86.71	59.47	16.26	51.16	0.36	37.5	19.09	73.05	40.67	77.63
Bifidobacterium bifidum ileS conferring resistance to mupirocin	11.73	0	0	26.51	0	0	0	37.28	23.15	6.01	33.6	0	0	4.22	11.66	9.21	0	0	38.04	34.1	0	6.45	44.74	0	0	6.28	1.3	0	0	0	34.25	27.99	0	44.06	0	0	0	0	0	8.98	7.74	7.47	0	0	9.15	22.95	13.15	0
Brucella suis mprF	1.62	0	0	0	0	0	0	0	0	0	0	0	0	0	0	0	0	0	0	0	21.27	0	0	0	0	0	0	0	0	34.89	0	0	0	0	0	0	0	0	0	0	0	0	0	0	0	0	0	0
Burkholderia pseudomallei Omp38	0	0	0	0	0	0	0	0	0	0	0	0	0	0	0	0	0	0	0	0	4.73	0	0	0	0	0	0	0	0	8.21	0	0	0	0	0	0	0	0	0	0	0	0	0	0	0	0	0	0
CARB-3	0	0	0	0	0	0	0	0	0	0	0	0	0	0	0	0	0	0	0	0	0	0	0	0	0	0	0	0	0	0	0	0	0	0	0	0	0	0	0	0	0	0	0	0	0	0	0	0.77
CARB-4	0	0	0	0	0	0	0	0	0	0	0	0	0	0	0	0	0	0	0	0	0	0	0	0	0	0	0	0	0	0	0	0	0	0	0	0.91	0	0	0	0	0	0	0	0	0	0	0	0
CARB-7	0	0	0	0	0	0	0	0	0	0	0	0	0	0	0	0	0	0	0	0	0	0	0	0	0	0	0	0.65	0	0	0	0	0	0	0	0	0	0	0	0	0	0	0	0	0	0	0	0
CAU-1	0	0	0	0	0	0	0	0	0	0	0	0	0	0	0	0	0	0	0	0	0	0	0	0	0.53	0	0	0	0	0	0	0	0	0	0	0	0	0	0	0	0	0	0	0	0	0	0	0
CGA-1	0	0	0	0	0	0	0	0	0	0	0	0	0	0	0	0	0	0	0	0	0	0	0	0	0	0	0	0	0	0	0	0	0	0	0	0	0	0	0	0	0	13.51	0	0	0	0	0	0
CGB-1	0	0	0	0	0	0	0	0	0	0	0	0	0	0	0	0	0	0	0	0	0	0	0	0	0	0	0	0	0	0	0	0	0	0	0	0	0	0	0	0	0	8.62	0	0	0	0	0	0
CME-1	0	0	0	0	0	0	0	0	0	0	0	0	0	0	0	0	0	0	0	0	0	0	0	0	0	0	0	0	0	0	0	0	0	0	0	0	0	0	0	0	0	0	0	0	0	0.38	0	0
CME-2	0	0	0	0	0	0	0	0	0	0	0	0	0	0	0	0	0	0	0	0	0	0	0	0	0	0	0	0	0	0	0	0.82	0	0	0	0	0	0	0	0	0	0	0	0	0	0	0	0
CPS-1	0	0	0	0	0	0	0	0	0	0	0	0	0	0	0	0	0	0	0	0	0	0	0	0	0	0	0	0	0	0	0	0	0	0	0	0	0.11	0	0	0	0	0	0	0	0	0	0	0
CRP	0	0	0	0	0	0	8.26	0	0	0	0	0	0	2.48	3.33	0	0	0	0	0	0	0	0	0	0	0	0	0	0	0	1.18	0	0	0	0.77	0	0	0.83	0	0	0.22	2.87	0	0	0.27	0	0	0
CSP-1	0	0	0	0.4	0	0	0	0	0	0	0	0	0	0.5	0	0	0	0	0	0	0	0	0	0	0	0	0	1.3	0	0	0	0	0	0	0	0	0	0	0	0	0	0	0	0	0	0	0	0
CfxA	0	0	0	0	0	0	0	1.59	0	0	0	0	0	0	0	0	0	0	0	0	0	0	0	0	0	0	0	0	0	0	0	0	0	0	0	0	0	0	0	0	0	0	0	0	0	0	0	0
CfxA2	0	0	0	0	0	0.81	0	0	0	0	0	0	0	0	0	0	0	0	0	0	0	6.79	0	0	0	0	0	0	0	0	0	0	0	0	0	0	0	0	1.56	0	0	0	0	0	0	0	0	0
CfxA3	0	0	0	0	0	0	0	0	13.4	0	2.37	0	0	0.5	0	0	0	0	0	0	0	0	0	0	0	0	0	0	0	0	0	0	0	1.46	0	0	0.67	0	0	0	0.9	0	0	0	0	0	8.22	0
CfxA4	0	0	0	0.79	2.32	0	0	0	0	3.6	0	0	0	0	0.83	2.23	0	1.86	0	1.66	0	0	0	0	0	0.6	0	0	0	0	0	0.82	0	0	0.77	0	0	0	0	0	0	0	0	0	0	0	0	0
CfxA5	0	0	0	0	0	0	0.38	0	0	0	0	0	0	0	0	0	0	0	0	0	0	0	0	0	0	0	0	0	0	0	0	0	0	0	0	0.46	0	0	0	0	0	0	0	0	0	0	0	0
Corynebacterium striatum tetA	0	0	0	0	0	0	0	0	0	0	0	0	0	0	0	0	0	0	0	0	0	0	0	0	0	0.6	0	0	0	0	0	0	0	0	0	0	0	0.28	0	0	0	0	0	0	0	0.76	0	0
DHA-29	0	0	0	0	0	0	0	0	0	0	0	0	0	0	0	0	0	0	0.81	0	0	0	0	0	0	0	0	0	0	0	0	0	0	0	0	0	0	0	0	0	0	0	0	0	0	0	0	0
DHA-7	0	0	0	0	0	0	0	0	0	0	0	0	2.27	0	0	0	0	0	0	0	0	0	0	0	0	0	0	0	0	0	0	0	0	0	0	0	0	0	0	0	0	0	0	0	0	0	0	0
EC-13	0	0	0	0	0	0	0	0	0	0	0	0	0	0.99	0	0	0	0	0	0	0	0	0	0	0	0	0	0	0	0	0	0	0	0	0.77	0	0	0	0	0	0	0	0	0	0	0	0	0
EC-5	0	0	0	0	0	0	0	0	0	0	0	0	0	0	0	0	0	0	0	0	0	0	0	0	0	0	0	0	0	0	0	0	0	0	0	0	0	0	0	0	0	3.16	0	0	0	0	0	0
Enterobacter cloacae acrA	0	0	0	0	0	0	0	0	0	0	0	0	0	0	0.83	0	0	0	0	0	0	0	0	0	0	0	0	0	0	0	0	0	0	0	0	0	0	0	0	0	0	0	0	0	0.27	0	0	0
Enterococcus faecium chloramphenicol acetyltransferase	0	0	0	0	0	0	0	0	0	0	0	0	0	0	0	0	0	0	0	0	0	0	0	0	0	0	0	0	0	0	0	0	0	0	0	0	0	0.28	0	0	0	0	0	0	0	0	0	0
EreA	0	0	0	0	0	0	0	0	0	0	0	0	0	0	0	0	0	0	0	0	0	0	0	0	0	0	0	0.65	0	0	0	0	0	0	0	0	0	0	0	0	0	0	0	0	0	0	0	0
Erm(36)	0	0	0	0	0	0	0.38	0	0	0	0	0	0	0	0	0	0	0	0	0	0	0	0	0	0	0	0	0	0	0	0	0	0	0	0	0	0	0.28	0	0	0	0	0	0	0	0	0	0
Erm(41)	0	0	0	0	0	0	0	0	0	0	0	1.27	0	0	0	0	0	0	0	0	0	0	0	0	0	0	0	0	0	0	0	0	0	0	0	0	0	0	0	0	0	0	0	0	0	0	0	0
Erm(50)	0	0	0	0	0.77	0	0	0	0	0	0	0	0	0	0	0	0	0	0	0	0	0	0	0	0	0	0	0	0	0	0	0	0	0	0	0	0	0	0	0	0	0	0	0	0	0	0	0
ErmB	0	0	0	45.11	9.67	0	1.15	0	1.22	1.6	2.37	0	0.76	0.5	0	39.36	0	0.72	0	0	5.91	1.36	6.45	2.35	0	10.76	0	1.3	0	0	0.79	0.82	0	4.37	3.84	0	1.12	0	0	0	0.22	0	0	0	0	27.15	0	0
ErmC	0	0	0	0	0	0	11.34	0.79	0	0	0	0	0	1.49	0	0	0.78	0.21	0	0	0	0	0	0	0	0.9	0	1.3	0	0	0	0	0.38	0.73	0.77	0.91	0	0	0	0	0	0	0	0.39	0.27	0	0	0
ErmF	0	0	0	0	1.16	0	0	0	12.19	0.8	2.37	0	0.76	0.99	0.83	1.67	0	0.21	0	0	0	4.07	0	0.78	0	2.69	0	0.65	0	0	0	0	0	0	0	0	0.22	0	0.78	0	0.22	0	0	0	0	0	0	0
ErmT	3.23	0	0	0	0.77	0	10.18	0.79	0	0	0	0	0	31.74	0	0	0	0	0	0	0	0	0	0	2.39	0	0	0	0	0	1.57	0	0	0	0	4.1	0	0	0	13.09	0	1.15	0	0	4.77	0	0	0
ErmX	2.02	0	0	8.71	5.42	0	76.67	124.94	69.05	14.02	116.21	0	0.76	40.17	24.99	6.42	0	3.2	0.81	18.71	1.58	7.47	140.27	6.65	0.27	85.49	0	33.72	0	0.82	94.09	0.82	4.58	18.94	86.82	33.67	2.24	2.08	0	222.91	5.94	2.01	0	0	3.98	32.51	0	0
ErmY	0	0	0	0	0	0	0	0	0	0	0	0	0	2.73	0	0	0	0	0	0	0	0	0	0	0	0	0	0	0	0	0	0	0	0	0	0	0	0	0	0	0	0	0	0	0	0	0	0
Escherichia coli acrA	0	0	0	0	0	0	0.38	0	0	0	0	0	0	0.5	0	0	0	0	0	0	0.79	0	0	0	0	0	0	0.65	0	0	0	0	0	0	0	0	0.22	0	0	0	0	1.15	0	0	0	0.76	0	0
Escherichia coli ampC beta-lactamase	0	0	0	0	0	0	0	0	0	0	0	0	0	0	0	0	0	0	0	0	0	0	0	0.78	0	0	0	0	0	0	0	0	0	0	0	0	0	0	0	0	0	0	0	0	0	0	0	0
Escherichia coli emrE	0	0	0	0	0	0	0	0	0	0	0	0	0	0	0	0	0	0	0	0	0	0	0	0	0	0	0	0	0	0	0	0	0	0	0	0.46	0.22	0	0	0	0	0.86	0	0	0.53	0	0	0
Escherichia coli mdfA	0	0	0	0	0	0	0	0	0	0	0	0	0	0	0	0	0	0	0.81	0	0	0	0	0	0	0.3	0	0	0	0	0	0	0.25	0	0	1.14	0	0	0	0	0	2.87	0	0	0.27	0	0	0
FosA	0	0	0	0	0	0	0	0	0	0	0	0	1.51	0	0	0	0	0	0	0	0	0	0	3.91	0	0	0	0	0	0	2.36	0	0	0	0	0	0	0	0	0	0	0	0	0	0	0	0.82	0
FosA4	0	0	0	0	0	0	0	0	0	0	0	0	0	0	0	0	0	0	0	0	0	0	0	0	0	0	0	0	0	0	0	0	0	0.36	0	0	0	0	0	0	0	0	0	0	0	0	0	0
FosA6	0	0	0	0	0	0	4.8	0	0	0	0	0	0	0	3.33	0	0	0	0	0	0	0	0	0	0	0	0	0	0	0	0	0	0	0	0	0	0	0.28	0	0	0	0	0	0	0	0	0	0
FusF	0	0	0	0	0	0	0	0	0	0	0	0	0	0	0	0	0	0	0	0	0	0	0	0	0	0	0	0	0	0	0	0	0	0	0.77	0	0	0	0	0	0	0	0	0	0	0	0	0
GES-25	0	0	0	0	0	0	0	0	0	0	0	0	0	0	0	0	0	0	0	0	0	0	0	0	0	0	0	0.65	0	0	0	0	0	0	0	0	0	0	0	0	0	0	0	0	0	0	0	0
GES-3	0	0	0	0	0	0	0	0	0	0	0	0	0	0.5	0	0	0	0	0	0	0	0	0	0	0	0	0	0	0	0	0	0	0	0	0	0	0	0	0	0	0	0	0	0	0	0	0	0
GPC-1	0	1.45	0	0	0	0	0	0	0	0	0	0	0	0	0	0	0	0	0	0	0	0	0	0	0	0	1.62	0	0	1.23	0	0	0	0	0	0	0	0	0	0	0	0	0	0	0	0	0	0
H-NS	0	0	0	0	0	0	1.35	0	0	0	0.79	0	0	0.99	2.5	0.84	0	0	0	0	0	0	0.81	0	0	0	0.65	0	0	0	0.79	0	0	0	0.77	0.91	0	0	0	0	0	0.57	0	0	0	0	0	0
HelR	0	0	0	0	0	0	0	0	0	0	0	0	0	0	0	0	0	0	0	0	0	0	0	0	0	0	0	0	0	0	0	0	0	0	0	0	0	0	0	0	0	0	0	0	4.11	0	0	0
ICR-Mc	0	0	0	0	0	0	0	0	0	0	0	0	0	0	0	0	0	0	0	0	0	0	0	0	0	0	0	0	0	0	0	0	0	0	0	0.46	0	0	0	0	0	0	0	0	0	0	0	0
ICR-Mo	0	0	0	0	0	0	0	0	0	0	0	0	0	1.49	0	0	0.78	0	0	0	0	0	0	0	0	0	0	0	0	0	0	0	0.25	0	0	1.37	0.22	0	0	0	0.22	0	0	0	0	0	0	0
JOHN-1	0	0	0	0	0	0	0	0	0	0	0	0	0	0	0	0	0	0	0	0	0	0	0	0	0	0	0	0	0	0	0	0	0	0	0	0	0	0	0	0	0	0	0	0	3.31	0	0	0
Klebsiella pneumoniae KpnE	0	0	0	0	0	0	0	0	0	0	0	0	0	0	5	0.28	0	0	0	0	0	0	0	0	0	0	0	0	0	0	0	0	0	0	0	0	0	0	0	0	0	0	0	0	0	0	0	0
Klebsiella pneumoniae KpnF	0	0	0	0	0	0	0	0	0	0	0	0	0	0	2.5	0	0	0	0	0	0	0	0	0	0	0	0	0	0	0	0	0	0	0	0	0	0	0	0	0	0	0	0	0	0	0	0	0
Klebsiella pneumoniae KpnG	0	0	0	0	0	0	19.02	0	0	0	0	0	0	0.99	9.16	0.56	0	0	0	0	0	0	0	0	0	0	0	0	0	0	0	0	0.38	0	0	0	0	0	0	0	0	0	0	0	0	0	0	0
Klebsiella pneumoniae KpnH	0	0	0	0	0	0	0	0	0	0	0	0	0	0	5.41	0	0	0	0	0	0	0	0	0	0	0.6	0	0	0	0	0	0	0	0	1.54	0.46	0	0	0	0	0	0	0	0.39	0.27	0	0	0
Klebsiella pneumoniae OmpK37	0	0	0	0	0	0	16.72	0	0	0	0	0	0	0	15.83	0	0	0	0	0	0	0	0	0	0	0	0	0	0	0	0	0	0	0	0	0	0	0.28	0	0	0	0	0	0	0	0	0	0
Klebsiella pneumoniae acrA	0	0	0	0	0	0	11.91	0	0	0	0	0	0	0	8.33	0.56	0	0	0	0	0	0	0	0.78	0	0	0	0	0	0	0	0	0	0	0.38	0	0	0	0	0	0	0	0	0	0	0	0	0
L1 beta-lactamase	0	0	0	0	0	0	0	0	0	0	0	0	0	0	0	0	0	0	0	0	0	0	0	0	0	0	0	0	0	0	0	0	0.64	0.73	0	0	0	0	0	1.12	0	0	0	0	0	0	0	0
LEN-4	0	0	0.38	0	0	0	0	0	0	0	0	0	0	0	0	0	0	0	0	0	0	0	0	0	0	0	0	0	0	0	0	0	0	0	0	0	0	0	0	0	0	0	0	0	0	0	0	0
Limosilactobacillus reuteri cat-TC	0	0	0	0.79	0	0	0	0	0	0	0	0	0	0	0	0	0	0	0	0	0	0	0	0	0	0	0	0	0	0	11.42	0	0	0	0.77	0	0	0	0	0	0	0.57	0	0	0	0	0	0
LnuH	0	0	0	0	0	0	0	0	0	0	0	0	0	0	0	0	0	0	0	0	0	0	0	0	0	0.3	0	0	0	0	0	0	0	0	0	0	0	0	0	0	0	0	0	0	0	0	0	0
LpsA	0	0	0	0	0	0	0	0	0	0	0	0	0	0	0	0	0	0	0	0	0	0	0	0	0	0	0	0.65	0	0	0	0	0	0	0	0	0	0	0	0	0	0	0	0	0	0	0	0
LpsB	0	0	0	0	0	0	0	0	0	0	0	0	0	0.99	47.07	0.56	0	0	0	0	0	0	0	0	0	0	0	0	0	0	0	0	0	0	0.77	0	0	0	0	0	0	17.82	0	0	0	0	0	0
LptD	0	0	0	0	0	0	26.9	0	0	0	0	0	0	0.99	11.66	2.23	0	0	0	0	0	0	0	0	0	0	0	0	0	0	1.57	0	0.25	0	0.77	0	0	0.28	0	0	0	1.44	0	0	0	0	0	0
MAB	0	2.89	0	0	0	0	0	0	0	0	0	2.54	0	0	0	0	0	0	0	0	0	0	0	0	0	0	0	0	0	0	0	0	0	0	0	0	0	0	0	0	0	0	0	0	0	0	0	0
MCR-9.1	0	0	0	0	0	0	0	0	0	0	0	0	0	0	0	0	0	0	0	0	0	0	0	0	0	0	0	1.3	0	0	0	0	0	0	0	0	0	0	0	0	0	0	0	0	0	0	0	0
MOX-5	0	0	0	0	0	0	0	0	0	0	0	0	0	0	0	0	0	0	0	0	0	0	0	0	0	0	0	0	0	0	0	0	0	0	0	0	0	0	0	0	0	0	0	0	0.27	0	0	0
MOX-8	6.07	0	0	0	0	0	0	0	0	0	0	0	0	0	0	0	0	0	0	0	0	0	0	0	0	0	0	0	0	0	0	0	0	0	0	0	0	0	0	0	0	0	0	0	0	0	0	0
MYX-1	0	0	0	0	0	0	0	0	0	0	0	0	0.38	0	0	0	0	0	0	0	0	0	0	0	0	0	0	0	0	0	0	0	0	0	0	0	0	0	0	0	0	0	0	0	0	0	0	0
MdtK	0	0	0	0	0	0	2.5	0	0	0	0	0	0	2.98	0.42	0	0	0	0	0	0	0	0	0	0	0	0	0	0	0	0	0	0	0	0	0	0	0	0	0	0	0	0	0	0	0	0	0
MexA	0	0	0	0	0	0	0.38	0	0	2.4	0	0	3.02	0.99	0	0	0	0	0	0	0	0	0	10.16	0	0	0	0	0	0	6.3	0	0	0	0	0	0	1.39	0	0	0	0	0	0.59	0	0	0.82	0
MexB	3.64	2.53	5.75	0	0.77	0	3.07	0	0	5.21	0	11.75	7.56	7.44	5.41	0	0	0	1.62	0	0.79	0	5.24	45.35	0	0	11.36	4.86	0	10.67	15.75	0	1.78	0.73	3.84	5.92	0	3.33	16.4	0.75	0	13.22	0	2.17	0	2.29	1.64	0
MexC	2.43	0	0	0	2.32	0	0	0	0	0	0	0	0	0	0	0	0	0	0	0	0	0	0	10.95	0	0	0.65	0.65	0	0	5.51	0	0	0	0	0	0	0.56	0	0	0	0	0	0	0	0	0	0
MexD	7.68	3.98	0	0	1.55	0	0.96	0	0	0	0	5.4	11.34	1.98	0	0	0	0	0.81	0	0	0	0	32.06	0	0.9	8.44	0	0	0	15.75	0	0.25	0.73	0	0	0	2.64	0	3.74	0	0	0	0	1.06	0	4.11	0
MexE	0	0	0	0	0	0	0	0	0	0	0	0	2.27	0.74	0	0	0	0	0	0	0	0	0	10.16	0	0	0	0	0	0	5.51	0	0.13	0.73	0	0	0	0.69	0	0	0	0.57	0	0.39	0	0	0	0
MexF	15.37	11.94	44.05	0	28.64	0	5.38	0	0	0	0.79	25.73	12.85	14.38	0	0.84	0	0.52	3.64	0	5.12	0.68	1.61	42.22	0.27	1.49	43.16	6.81	0	43.1	15.35	0	3.05	1.46	5.76	10.47	0.9	7.64	0	0	0	1.72	0	13.42	0.93	3.82	12.74	0
MexG	0	0	0	0	0	0	0	0	0	0	0	0	0	0.5	0	0	0	0	0	0	0	0	0	10.16	0	0	2.27	0	0	0	2.36	0	0	0	0	0	0	0.28	0	0	0	0	0	0	0	0.38	0	0
MexH	0	0	0	0	0	0	0	0	0	0	0	0	1.89	0.5	0	0	0	0	0	0	0	0	0	22.67	0	0	0.65	0	0	0	5.51	0	0	0	0	0	0	0	0	0	0	0	0	0	0	0	3.29	0
MexI	3.64	2.17	0	0	11.22	0	2.11	0	0	0	0	0	5.67	6.69	0	0	0	0	0	0	0	0.68	0	45.35	0	0	13.96	1.95	0	11.49	12.99	0	1.14	0.73	3.84	4.55	0	4.17	0	1.87	0	3.45	0	0	0	0	2.46	0
MexJ	0	0	0	0	0	0	0	0	0	0	0	0	0.76	0	0	0	0	0	0	0	0	0	0	15.64	0	0	0.65	0	0	0	3.94	0	0	0	0	0	0	0.56	0	0	0	0	0	1.18	0	0	0	0
MexK	0	1.81	0	0	3.1	0	1.15	0	0	0	0	1.27	13.23	8.43	0	0	0	0	0.81	0	0	0.68	2.42	46.91	0	1.79	18.17	3.89	0	1.23	23.62	0	0.76	0	4.23	5.92	0.22	3.47	0	0	0	0	0	1.38	1.46	0	3.29	0
MexL	0	0	0	0	0	0	0	0	0	0	0	0	0.76	0.99	0	0	0	0	0.81	0	0	0	0	4.69	0	0	0	0	0	0	1.18	0	0	0	0	0	0	0	0	0	0	0	0	0	0	0	0	0
MexV	0	0	0	0	0.77	0	0.38	0	0	0	0	0	0	0.74	0	0	0	0	0	0	0	0	0	11.73	0	0	0	0	0	0	3.94	0	0	0	0	0	0	0.28	0	0	0	0	0	0	0	0	1.64	0
MexW	7.28	16.28	1.15	0	5.8	0	1.15	0	0	0	0	0	6.05	4.96	0	0	0	0	1.62	0	0.79	0	0.4	38.7	0.4	1.2	8.44	0	0	10.26	16.53	0	1.27	0.73	0.38	2.5	0	2.92	0	0	0	0	0.24	5.13	0	0	1.64	0
Mrx	0	1.45	0	0	0	0	0	0	0	0	0	14.93	0.76	0.99	0	0	0	0	0	0	0	0	0	0	0	0	0.65	0	0	0	0	0	0	0	0	0	0	0	0	0	0	0	0	0	0	0	0	0
MuxA	0	0	0	0	0	0	0	0	0	0	0	0	0.76	0.99	0	0	0	0	0	0	0	0	0	13.29	0	0	3.57	0	0	0	7.87	0	0	0	0	0	0	0	0	0	0	0	0	0	0	0	0	0
MuxB	4.85	0	0	0	0	0	2.69	0	0	1.2	0	0	7.94	5.7	0	1.95	0	0.41	0	0	0	0	0	33.23	0	2.09	0	9.73	0	0	13.39	0	0	0	0	8.42	1.12	2.78	0	0	0	4.31	0	1.38	2.39	0	2.46	0
MuxC	0	0	0	0	0	0	2.88	0	0	0	0	0	4.54	2.23	2.08	1.12	0	0	0	0	0	0	0	38.31	0	0	20.12	0	0	9.03	13.39	0	0	0	1.92	1.37	0.56	0.56	0	0	0	0	0	0	0	0	0	0
NDM-12	0	0	0	0	0	0	0	0	0	0	0	0	0.76	0	0	0	0	0	0	0	0	0	0	0	0	0	0	0	0	0	0	0	0	0	0	0	0	0	0	0	0	0	0	0	0	0	0	0
NDM-23	0	0	0	0	0	0	0	0	0	0	0	0	0	0	0	0	0	0	0	0	0	0	0	0	0	0	0	0.65	0	0	0	0	0	0	0	0	0	0	0	0	0	0	0	0	0	0	0	0
NDM-38	0	0	0	0	0	0	0	0	0	0	0	0	0	0	0	0	0	0	0	0	0	0	0	0	0	0	0	0	0	0	0.79	0	0	0	0	0	0	0	0	0	0	0	0	0	0	0	0	0
NDM-8	0	0	0	0	0	0	0	0	0	0	0	0	0.76	0	0	0	0	0	0	0	0	0	0	0	0	0	0.65	0	0	0	0	0	0	0	0	0	0	0	0	0	0	0	0	0	0	0	0	0
OCH-2	1.62	0	0	0	0	0	0	0	0	0	0	0	0	0	0	0	0	0	0	0	21.66	0	0	0	0	0	0	0	0	10.26	0	0	0	0	0	0	0	0	0	0	0	0	0	0	0	0	0	0
OCH-3	0	0	2.3	0	0	0	0	0	0	0	0	0	0	0	0	0	0	0	0	0	0	0	0	0	0	0	1.3	0	0	26.68	0	0	0	0	0	0	0	0	0	0	0	0	0	0	0	0	0	0
OCH-4	0	0	0	0	0	0	0	0	0	0	0	0	0	0	0	0	0	0	0	0	1.58	0	0	0	0	0	0	0	0	0	0	0	0	0	0	0	0	0	0	0	0	0	0	0	0	0	0	0
OCH-5	1.62	0	0	0	0	0	0	0	0	0	0	0	0	0	0	0	0	0	0	0	36.63	0	0	0	0	0	0	0	0	0	0	0	0	0	0	0	0	0	0	0	0	0	0	0	0	0	0	0
OCH-6	0	0	0	0	0	0	0	0	0	0	0	0	0	0	0	0	0	0	0	0	0	0	0	0	0	0	0	0	0	102.2	0	0	0	0	0	0	0	0	0	0	0	0	0	0	0	0	0	0
OCH-7	0	0	0	0	0	0	0	0	0	0	0	0	0	0	0	0	0	0	0	0	10.24	0	0	0	0	0	0	0	0	2.46	0	0	0	0	0	0	0	0	0	0	0	0	0	0	0	0	0	0
OCH-8	4.85	0	0	0	0	0	0	0	0	0	0	0	0	0	0	0	0	0	0	0	71.29	0	0	0	0	0	0	0	0	7.39	0	0	0	0	0	0	0	0	0	0	0	0	0	0	0	0	0	0
OXA-119	0	0	0	0	0	0	0	0	0	0	0	0	0	0	0	0	0	0	0	0	0	0	0	0	0	0	0	0	0	0	0	0	0	0	0	0	0	0	0	0	0	0	0	0	0	0	0	0.39
OXA-21	0	0	1.15	0	1.55	0	11.34	0	0	0	0	0	0	0	0	0	0	0	0	0	0	0	0	1.17	0	0	1.95	0	0	0	0	0	0	0	0	0	0	31.24	0	97.62	0	0	0	322.5	0	11.86	1.64	0
OXA-251	0	0	0	0	0	0	0	0	0	0	0	0	0	0.99	0	0	0	0	0	0	0	0	0	0	0	0	0	0	0	0	0	0	0	0	0	0	0	0	0	0	0	0	0	0	0	0	0	0
OXA-272	0	0	0	0	0	0	0	0	0	0	0	0	0	0	1.25	0	0	0	0	0	0	0	0	0	0	0	0	0	0	0	0	0	0	0	0	0	0	0	0	0	0	1.15	0	0	0	0	0	0
OXA-273	0	0	0	0	0	0	0	0	0	0	0	0	0	0	0	0	0	0	0	0	0	0	0	0	0	0	0	0	0	0	0	0	0	0	0	0	0	0	0	0	0	4.6	0	0	0	0	0	0
OXA-275	0	0	0	0	0	0	0	0	0	0	0	0	0	0	0	0.56	0	0	0	0	0	0	0	0	0	0	0	0	0	0	0	0	0	0	0	0	0	0	0	0	0	0	0	0	0	0	0	0
OXA-276	0	0	0	0	0	0	0	0	0	0	0	0	0	0	0	0	0	0	0	0	0	0	0	0	0	0	0	0	0	0	0	0	0	0	0	0.46	0	0	0	0	0	0	0	0	0.27	0	0	0
OXA-293	0	0	0	0	0	0	0	0	0	0	0	0	0	0	0	0	0.39	0	0	0	0	0	0	0	0	0	0	0	0	0	0	0	0	0	0	0	0	0	0	0	0	0	0	0	0	0	0	0
OXA-3	0	0	0	0	0	0	1.35	0	0	0.8	0	0.95	0.38	0	0	0	0	0	0	0	0	0	0	0	0	0	0	0	0	0	0	0	0	0	0	0	0	4.03	0	9.35	0	0	0	29.01	0	1.91	0	0
OXA-320	0	0	0	0	0	0	0	0	0	0	0	0	0	0	0	0	0	0	0	0	0	0	0	0	0	0	0	0	0	0	0	0	0	0.73	0	0	0	0	0	0	0	0	0	0	0	0	0	0
OXA-343	0	0	0	0	0	0	0	0	0	0	0	0	0	0	3.33	0	0	0	0	0	0	0	0	0	0	0	0	0	0	0	0	0	0	0	0	0	0	0	0	0	0	0	0	0	0	0	0	0
OXA-347	0.81	0.72	25.28	0	0	0	0	0	0	0	0	0	0	0	0	0	0	0	0	0	0	0	0	0	0	0	0	0	0	3.28	0	0	0	0	0	0	0	0	0	0	0	0	0	0	0	0	0	0
OXA-395	0	0	0	0	0	0	0	0	0	0	0	0	0	0	0	0	0	0	0	0	0	0	0	11.73	0	0	0	0	0	0	4.72	0	0	0	0	0	0	0	0	0	0	0	0	0	0	0	0	0
OXA-420	0	0	0	0	0	0	0	0	0	0	0	0	0	0	0	0	0	0	0	0	0	0	0	0	0	0	0	0	0	0	0	0	0	0	0.77	0	0	0	0	0	0	0	0	0	0	0	0	0
OXA-443	0	0	0	0	0	0	0	0	0	0	0	0	0	0	0	0	0	0	0	0	0	0	0	0	0	0	0	0.65	0	0	0	0	0	0	0	0	0	0	0	0	0	0	0	0	0	0	0	0
OXA-493	0	0	1.15	0	0	0	0	0	0	0	0	0	0	0	0	0	0	0	0	0	0	0	0	0	0	0	0	0	0	0	0	0	0	0	0	0	0	0	0	0	0	0	0	0	0	0	0	0
OXA-500	0	0	0	0	0	0	0	0	0	0	0	0	0	0	5.83	0	0	0	0	0	0	0	0	0	0	0	0	0	0	0	0	0	0	0	0	0	0	0	0	0	0	0	0	0	0	0	0	0
OXA-501	0	0	0	0	0	0	0	0	0	0	0	0	0	0	1.67	0	0	0	0	0	0	0	0	0	0	0	0	0	0	0	0	0	0	0	0	0	0	0	0	0	0	0	0	0	0	0	0	0
OXA-53	0	0	0	0	0	0	0	0	0	0	0	0	0	0	0	0	0	0	0	0	0	0	0	0	0	0	0	0	0	0	0	0	0	0	0	0	0	0	0	0	0	0	0	0.39	0	0	0	0
OXA-539	0.81	0	0	0	0	0	0	0	0	0	0	0	0.76	0	0	0	0	0	0	0	0	0	0	0	0	0	0	0	0	0	0	0	0	0	0	0	0	0	0	0	0	0	0	0	0	0	0	0
OXA-55	0	0	0	0	0	0	0	0	0	0	0	0	0	0.25	0	0	0	0	0	0	0	0	0	0	0	0	0	0.65	0	0	0	0	0	0	0	0	0	0	0	0	0	0	0	0	0	0	0	0
OXA-564	0	0	0	0	0	0	0	0	0	0	0	0	0	0	0	0	0	0	0	0	0	0	0	0	0	0	0	0	0	0	0	0	0	0	0	0	0	0	0	0	0	1.72	0	0	0	0	0	0
OXA-571	0	0	0	0	0	0	0	0	0	0	0	0	0	0	0	0	0	0	0	0	0	0	0	0	0	0	0	6.16	0	0	0	0	0	0	0	0	0	0	0	0	0	0	0	0	0	0	0	0
OXA-572	0	0	0	0	0	0	0	0	0	0	0	0	0	0	0	0	0	0	0	0	0	0	0	0	0	0	0	4.54	0	0	0	0	0	0	0	0	0	0	0	0	0	0	0	0	0	0	0	0
OXA-58	0	0	0	0	0	0	0	0	0	0	0	0	0	0.99	0	0	0	0	0	0	0	0	0	0	0	0	0	0	0	0	0	0	0	0	0	0	0	0	0	0	0	0	0	0	0	0	0	0
OXA-610	0	0	0	1.19	0	0	0	0	0	0	0	0	0	0	0	0	0	0	0	0	0	0	0	0	0	0	0	0	0	0	0	0	0	0	0	0	0	0	0	0	0	0	0	0	0	0	0	0
OXA-646	0	0	0	0	0	0	0.77	0	0	0	0	0	0	0	0	0	0	0	0	0	0	0	0	0	0.27	0	0	0	0	0	0	0	0	0	0	0	0	0	0	0	0	0	0	0	0	0	0	0
OXA-652	0	0	0	0	0	0	0	0	0	0	0	0	0	0.5	0	0	0	0	0	0	0	0	0	0	0	0	0	0	0	0	0	0	0	0	0	0	0	0	0	0	0	0	0	0	0	0	0	0
OXA-662	0	0	0	0	0	0	0	0	0	0	0	0	0	0	0	0	0	0	0	0	0	0	0	0	0	0	0	0.65	0	0	0	0	0	0	0	0	0	0	0	0	0	0	0	0	0.53	0	0	0
OXA-663	0	0	0.77	0	0	0	0	0	0	0	0	0	0	0	0	0	0	0	0	0	0	0	0	0	0	0	0	0	0	0	0	0	0	0	0	0	0	0	0	0	0	0	0	0	0	0	0	0
OXA-731	0	0	0	0	0	0	0	0	0	0	0	0	0	0	0	0	0	0	0	0	0	0	0	0	0	0	0	0.65	0	0	0	0	0	0	0	0	0	0	0	0	0	0	0	0	0	0	0	0
OXA-804	0	0	0	0	0	0	0	0	0	0	0	0	0	0	1.67	0.56	0	0	0	0	0	0	0	0	0	0	0	0	0	0	0	0	0	0	0	0	0	0	0	0	0	0	0	0	0	0	0	0
OXA-823	0	0	0	0	0	0	0	0	0	0	0	0	0	0	0	0	0	0	0	0	0	0	0	0	0	0	0	0	0	0	0	0	0	0	0	0	0	0.28	0	0	0	0	0	0	0	0	0	0
OXA-829	0	0	0	0	0	0	0	0	0	0	0	0	0	0	0	0	0	0	0	0	0	0	0	0	0	0	0	0	0	0	0	0	0	0	0	0	0	0.28	0	0	0	0	0	0	0	0	0	0
OXA-838	0	0	0	0	0	0	0	0	0	0	0	0	0	0	0	0	0	0	0	0	0	0	0	0	0	0	0	0.65	0	0	0	0	0	0	0	0	0	0	0	0	0	0	0	0	0	0	0	0
OXA-842	0	0	0	0	0	0	0	0	0	0	0	0	0	0	0	0	0	0	0	0	0	0	0	0	0	0	0	0	0	0	0	0	0	0	0	0	0	0	0	0	0	0.29	0	0	0	0	0	0
OXA-845	0	0	0	0	0	0	0	0	0	0	0	0	0	0	0	0	0	0	0	0	0	0	0	0	0	0	0	0	0	0	0	0	0	0	0	0	0	0	0	0	0	0	0.24	0	0	0	0	0
OXA-882	0	0	0	0	0	0	0	0	0	0	0	0	0	0	15	0	0	0	0	0	0	0	0	0	0	0	0	0	0	0	0	0	0	0	0	0	0	0	0	0	0	0	0	0	0	0	0	0
OXA-904	0	0	0	0	0	0	0	0	0	0	0	0	0	0	0	0	0	0	0	0	0	0	0	0	0	0	0	0	0	0	0	0	0	0	0	0	0	0.28	0	0	0	0	0	0	0	0	0	0
OXA-906	0	0	0	0	0	0	0	0	0	0	0	0	0	0	0	0	0	0	0	0	0	0	0	2.35	0	0	0	0	0	0	0	0	0	0	0	0	0	0.28	0	0	0	0	0	0	0	0	0	0
OXA-935	0	0	0	0	0	0	0	0	0	0	0	0	0	0	0	0	0	0	0	0	0	0	0	0	0	0	0	0	0	0	0	0	0	0.73	0	0	0	0	0	0	0	0	0	0	0	0	0	0
OXA-942	0	0	0	0	0	0	0	0	0	0	0	0	0	0	0	0	0	0	0	0	0	0	0	0	0	0	0	0	0	0	0	0	0	0	0	0	0	0	0	0	0	0.86	0	0	0	0	0	0
OXA-943	0	0	0	0	0	0	0	0	0	0	0	0	0	0	0.83	0	0	0	0	0	0	0	0	0	0	0	0	0	0	0	0	0	0	0	0	0	0	0	0	0	0	0	0	0	0	0	0	0
OXA-96	0	0	0	0	0	0	0	0	0	0	0	0	0	0	0	0	0	0	0	0	0	0	0	0	0	0	0	0	0	0	0	0	0	0	0	0	0	0	0	0	0	0	0	0	0.27	0	0	0
OXA-97	0	0	0	0	0	0	0	0	0	0	0	0	0	0	0	0	0	0	0.81	0	0	0	0	0	0	0	0	0	0	0	0	0	0	0	0	0	0	0	0	0	0	0.57	0	0	0	0	0	0
OXY-5-1	0	0	0	0	0	0	0	0	0	0	0	0	0	0	0	0	0	0	0	0	0	0	0	0	0	0	0	0.65	0	0	0	0	0	0	0	0	0	0	0	0	0	0	0	0	0	0	0	0
OmpA	0	0	0	0	0	0	12.3	0	0	0	0	0	0	2.73	7.5	0	0	0	0	0	0	0	0	0	0.27	0	0	0	0	0	1.18	0	0.25	0	0.77	0	0	0.28	0	0	0	2.59	0	0	0	0	0	0
OpmB	2.43	0	0	0	0	0	0.38	0	0	0	0	0	1.89	0	0	0	0	0	0	0	0	0	0	13.68	0	0	1.3	0	0	0	12.2	0	0	0	0	0	0	0.42	0	0	0	0	0	0	0	0	0	0
OpmD	1.62	0	0	0	0	0	0	0	0	0	0	0	3.02	0.25	0	0	0	0	0	0	0	0	0	21.11	0	0	0	0	0	0	7.09	0	0	0	0	0	0	0.83	0	0	0	0	0	0.39	0	0	1.64	0
OpmH	0	0	0	0	0	0	0	0	0	0	0	0	1.13	1.98	0	0	0	0	0	0	0	0	1.61	23.46	0	0	1.3	0	0	0	7.09	0	0	0	0.77	1.14	0.11	1.11	0	0	0	1.15	0	0	0.53	1.53	1.64	0
OprJ	0.81	0	0	0	1.55	0	0	0	0	0	0	0	1.51	2.23	0	0	0	0	0	0	0	0	0	17.98	0	0	1.3	0	0	0	7.09	0	0	0	0	0	0	0.69	0	0	0	3.16	0	0	0	0	1.64	0
OprM	0	0	0	0	0	0	0.77	0	0	0	0	0	1.51	1.49	0	0	0	0	0.81	0	0	0	0	15.25	0	0	1.3	0	0	0	11.02	0	0	0	0	0	0	0.83	0	0	0	0	0	0.79	0	0	0.82	0
OprN	0	0	0	0	1.55	0	0	0	0	0	0	0	0.76	0	0	0	0	0	0	0	0.79	0	0	6.65	0	0	0.65	0	0	0	7.09	0	0	0	0	0	0	0	0	0	0	0	0	0.39	0	0	0	0
OprZ	0	0	0	0	0	0	0	0	0	0	0	0	0	0	0	0	0	0	0	0	0	0	0	0	0	0	0	0	0	7.39	1.57	0	0	0	0	0	0	0	0	0	0	0	0	0	0	0	0	0
PAU-1	0	0	0	0	0	0	0	0	0	0	0	0	2.27	0.5	0	0	0	0	0	0	0	0	0	0	0	0	0.65	0	0	0	0	0	0	0	0	0	0	0	0	0	0	0	0	0	0	0	0	0
PC1 beta-lactamase (blaZ)	0	0	0	0	0.77	0	1.15	0	0	0	0	0	0	0	0	0	2.34	0	0	0	0	0.68	0	0	0.27	1.2	0	0.65	0	0	0	0	0.13	0	1.54	1.37	0	0	0	1.87	0	0	0.36	0	0	3.06	0	0
PDC-198	0	0	0	0	0	0	0	0	0	0	0	0	0	0	0	0	0	0	0	0	0	0	0	1.56	0	0	0	0	0	0	0	0	0	0	0	0	0	0	0	0	0	0	0	0	0	0	0	0
PDC-211	0	0	0	0	0	0	0	0	0	0	0	0	0	0	0	0	0	0	0	0	0	0	0	0	0	0	0	0	0	0	0	0	0	0	0	0	0	0	0	0	0	0	0	0	0	0	1.64	0
PDC-374	0	0	0	0	0	0	0	0	0	0	0	0	0	0	0	0	0	0	0	0	0	0	0	1.17	0	0	0	0	0	0	3.15	0	0	0	0	0	0	0	0	0	0	0	0	0	0	0	0	0
PDC-393	0	0	0	0	0	0	0	0	0	0	0	0	0	0	0	0	0	0	0	0	0	0	0	5.47	0	0	0	0	0	0	0	0	0	0	0	0	0	0	0	0	0	0	0	0	0	0	0	0
PDC-447	0	0	0	0	0	0	0	0	0	0	0	0	0	0	0	0	0	0	0	0	0	0	0	0	0	0	0	0	0	0	0	0	0	0	0	0	0	0	0	0	0	0	0	0	0	0	0.82	0
PDC-470	0	0	0	0	0	0	0	0	0	0	0	0	0	0	0	0	0	0	0	0	0	0	0	1.56	0	0	0	0	0	0	0	0	0	0	0	0	0	0	0	0	0	0	0	0	0	0	0	0
PDC-59	0	0	0	0	0	0	0	0	0	0	0	0	0	0	0	0	0	0	0	0	0	0	0	0	0	0	0	0	0	0	1.18	0	0	0	0	0	0	0	0	0	0	0	0	0	0	0	0	0
PER-11	0	0	0	0	0	0	0	0	0	0	0	0	0	0	0	0	0	0	0	0	0	0	0	0	0	0	0	0	0	0	0	0	0	0	0	0	0	0	0	0	0	0	0	0.39	0	0	0	0
POM-1	0	0	0	0	0	0	0.19	0	0	0	0	0	0	0	0	0	0	0	0	0	0	0	0	0	0	0	0	0	0	0	0	0	0	0	0	0	0	0	0	0	0	0	0	0	0	0	0	0
PRC-1	0	1.45	0	0	0	0	0	0	0	0	0	0	0	0	0	0	0	0	0	0	0	0	0	0	0	0	1.3	0	0	0	0	0	0	0	0	0.68	0	0	0	0	0	0	0	0	0	0	0	0
ParR	0.81	0	0	0	0	0	0	0	0	0	0	0	0	0	0	0	0	0	0	0	0	0	0	7.04	0	0	0	0	0	0	5.51	0	0	0	0	0	0	0	0	0	0	0	0	0	0	0	0	0
ParS	0	0	0	0	0.77	0	0.38	0	0	0	0	0	0.76	0.5	0	0	0	0	0	0	0	0	0	16.42	0	0	1.3	0	0	0	9.45	0	0	0	0	0	0	0.83	0	0	0.22	0	0	0	0	0	4.93	0
Plasmid-encoded cat (pp-cat)	0	0	0	0	0	0	0	0	0	0	0	0	0	0	0	0	0	0	0	0	0	0	0	0	0	0	0	0	0	0	0	0	0.13	0	0	0	0	0	0	0	0	0	0	0	0	0	0	0
PmpM	0	0	1.53	0	0	0	0	0	0	0	0	0	1.51	1.24	0	0	0	0	0	0	0	0	0	13.29	0	0	2.27	0	0	0	5.91	0	0	0	0	0	0	1.8	0	0	0	0	0	0	0	0	0.82	0
PmrF	0	0	0	0	0	0	0	0	0	0	0	0	0	0.5	0	0.56	0	0.21	0	0	0	0.68	0	0	0	0	0	0	0	0	1.57	0	0	0	0	0	0	0	0	0	0	2.87	0	0	0	0	0	0
Pseudomonas aeruginosa CpxR	0	0	0	0	0	0	0	0	0	0	0	0	2.27	2.48	0	0	0	0	0	0	0	0	0	17.2	0	0	0	0	0	0	5.91	0	0	0	0	2.5	0	0.97	0	1.5	0	0	0	0	0	0.76	0	0
Pseudomonas aeruginosa catB7	0.4	1.09	0	0	0	0	2.31	0	0	0	0	0	0	0	0	0	0	0	0	0	0	0	0	15.25	0	0	0	0	0	0	3.94	0	0	0	0	0	0	0	0	0	0	0	0	0	0	0	0	0
Pseudomonas aeruginosa emrE	0	0	0	0	0	0	0	0	0	0	0	0	0	0	0	0	0	0	0	0	0	0	0	5.86	0	0	0	0	0	0	1.57	0	0	0	0	0	0	0	0	0	0	0	0	0	0	0	2.05	0
Pseudomonas aeruginosa soxR	0	0	0	0	0	0	0	0	0	0	0	0	0.76	0	0	0	0	0	0	0	0	0	0	7.82	0	0	0	0	0	0	3.54	0	0	0	0	0	0	0.28	0	0	0	0	0	0	0	0	0	0
QepA4	0	0	0	0	0	0	0	0	0	0	0	0	0	0	0	0	0	0	0	0	0	0	0	0	0	0	0	0	0	0	0	0	0	0	0	0	0	0	0	0	0	0	0	0	0.27	0	0	0
QnrA3	0	0	0	0	0	0	0	0	0	0	0	0	0	0	0	0	0	0	0.81	0	0	0	0	0	0	0	0	0	0	0	0	0	0	0	0	0	0	0	0	0	0	0	0	0	0	0	0	0
QnrA4	0	0	0	0	0	0	0	0	0	0	0	0	0	0	0	0	0	0	0	0	0	0	0	0.78	0	0	0	0	0	0	0	0	0	0	0	0	0	0	0	0	0	0	0	0	0	0	0	0
QnrA5	0	0	0	0	0	0	0	0	0	0	0	0	0	0.5	0	0	0	0	0	0	0	0	0	0	0	0	0	0	0	0	0	0	0	0	0.77	0	0	0	0	0	0	0	0	0	0	0	0	0
QnrA7	0	0	0	0	0	0	0	0	0	0	0	0	0	0	0	0	0	0	0	0	0	0	0	0	0	0	0	0	0	0	0	0	0	0	0	0	0	0.28	0	0	0	0	0	0	0.27	0	0	0
QnrD1	0	0	0	0	0	0	0.38	0	0	0	0	0	0	0	0	0	0	0	0	0	0	0	0	0	0	0	0	0	0	0	0	0	0	0	0	0.46	0	0	0	0	0	0	0	0	0	0	0	0
QnrD2	0	0	0	0	0	0	0	0	0	0	0	0	0	0.5	0	0	0	0	0	0	0	0	0	0	0	0	0	0	0	0	0	0	0	0	0	0	0	0	0	0	0	0	0	0	0	0	0	0
QnrVC3	0	0	0	0	0	0	0	0	0	0	0	0	0	0	0	0	0	0	0	1.66	0	0	0	0	0	0	1.95	0	0	0	0	0	0	0	0	0	0	0	0	0	0	0	0	0	0	0	0	0
QnrVC4	0	0	0	0	0	0	0	0	0	0	0	0	0	0	0	0	0	0	0	0	0	0	0	0	0	0	0	1.62	0	0	0	0	0	0	0	0	0	0.28	0	0	0	0	0	0	0	0	0	0
RSA2-1	0	0	8.81	0	0	0	0	0	0	0	0	0.64	0	0	0	0	0	0	0	0	0	0	0	0.78	0	0	0	0	0	0	0	0	0	0.73	0	0	0	0	0	0	0	0	0	0	0	0	0	0
RlmA(II)	2.83	0	0	45.11	3.1	0.41	9.42	2.78	11.37	22.83	0	0	9.07	4.22	1.25	17.86	0	8.25	1.21	0	11.03	29.53	1.61	8.21	0	25.11	0.65	28.54	11.38	0	34.25	41.58	0	25.49	8.45	0	0.9	2.22	0	8.23	4.26	3.16	0	15.39	0	63.49	31.63	0
SHV-107	0	0	0	0	0	0	0	0	0	0	0	0	0	0.5	0	0	0	0	0	0	0	0	0	0	0	0	0	0	0	0	0	0	0	0	0	0	0	0	0	0	0	0	0	0	0	0	0	0
SHV-183	0	0	0	0	0	0	5.96	0	0	0	0	0	0	0	0	0	0	0	0	0	0	0	0	0	0	0	0	0	0	0	0	0	0	0	0	0	0	0	0	0	0	0	0	0	0	0	0	0
SHV-25	0	0	0	0	0	0	0	0	0	0	0	0	0	0	0	0.56	0	0	0	0	0	0	0	0	0	0	0	0	0	0	0	0	0	0	0	0	0	0	0	0	0	0	0	0	0	0	0	0
SHV-71	0	0	0	0	0	0	0	0	0	0	0	0	0	0	1.67	0	0	0	0	0	0	0	0	0	0	0	0	0	0	0	0	0	0	0	0	0	0	0	0	0	0	0	0	0	0	0	0	0
SHV-76	0	0	0	0	0	0	0.38	0	0	0	0	0	0	0	0	0	0	0	0	0	0	0	0	0	0	0	0	0	0	0	0	0	0	0	0	0	0	0	0	0	0	0	0	0	0	0	0	0
SRT-2	0	0	0	0	0	0	0	0	0	0	0	0	0	0	0	0	0	0	0	0	0	0	0	0	0	0	0	0	0	0	0	0	0	0	0	0	0	0	0.39	0	0	0	0	0	0	0	0	0
Staphylococcus aureus FosB	0	0	0	0	0	0	0	0	0	0	0	0	0	0	0	0	99.6	0	0	0	0	0	0	0	0	0	0	0	0	0	0	0	0	0	0	0	0	0	0	0	0	0	0.73	0	0	0	0	0
Staphylococcus aureus LmrS	0	0	0	0	0	0	1.35	0	0	0	0	0	0.76	0	0	0	417.55	0	0	0	0	1.36	0	0	0	0	0	0	0	0	0	0	0	0	0	0	0	0.28	0	0	0	0	1.33	0	0	0	0	0
Staphylococcus aureus mupA conferring resistance to mupirocin	0	0	0	0	0	0	0	0	0	0	0	0	0	0	0	0	0	0	0	0	0.79	0	0	0	0	0	0	0.65	0	0	0	0	0	0	0	0.46	0	0.28	0	0	0	1.15	0	0	0	0	0	0
Staphylococcus aureus norA	0	0	0	0	0	0	0.38	0	0	0	0	0	0.76	0	0	0	391.77	0	0	0	0	0	0	0	0	0	0	0	0	0	0	0	0	0	0	0	0	0	0	0	0	0	0.49	0	0	0	0	0
Streptomyces rimosus otr(A)	0	0	0	0	0.77	0	0	0	0	0	0	0	0	0	0	0	0	0	0	0	0	0	0	0	0	0	0	0	0	0	0	0	0	0	0	0	0	0	0	0	0	0	0	0	0	0	0	0
Streptomyces venezuelae rox	0	0	0	0	0	0	0	0	0	0	0	0.64	0	0	0	0	0	0	0	0	0	0	0	0	0	0	0	0	0	0	0	0	0	0	0	0	0	0	0	0	0	0	0	0	0	0	0	0
TEM-1	0	0	0	2.77	0	0	0	0	0	0	0	0	0	0	0	0	0	0	0	0	0	0	0	0	0	0	0	0	0	0	0	0	0	0	0	0	0	0	0	2.24	0	0	0	0	0	0	0	0
TEM-102	0	0	0	0	0	0	0	0	0	0	0	0	0	0	0	0	0	0	0	0	0	1.02	0	0	0.8	0	0	0	0	0	2.36	0	0	0	0	1.37	0	0	0	0	0	0	0	0	0.27	0	0	0
TEM-108	0	0	0	0	0	0	0	0	0	0	0	0	0	0	0	0	0	0	0	0	0	0	0	0	0	0	0	0	0	0	1.18	0	0	0	0	0	0	0	0	0	0	0	0	0	0	0	0	0
TEM-116	3.23	29.3	0	0	14.7	0	44.19	0	0	0	11.86	0	0	277.72	0	17.86	47.26	172.84	583.5	5.82	97.29	718.52	227.34	231.03	579.38	456.74	33.43	976.03	47.19	34.48	2503.06	0	196.79	205.38	445.26	1007.97	25.78	119.4	5.86	180.28	6.28	66.1	12.61	97.5	101.79	159.48	4.11	1.54
TEM-133	0	0	0	0	0	0	0	0	0	0	0	0	0	0	0.83	0	0	0	0	0	0	0	0	0	0	0	0	0	0	0	0	0	0	0	0	0	0	0	0	0	0	0	0	0	0	0	0	0
TEM-147	0	0	0	0	0	0	0	0	0	0	0	0	0	0	0	0	0	0	0	0	0	0	0	0	0.53	0	0	0	0	0	0	0	0	0	0	0	0	0	0	0	0	0	0	0	0	0	0	0
TEM-155	0	0	0	0	0	0	0	0	0	0	0	0	0	0	0	0	0	0	0	0	0	0	0	0	0.27	0	0	0	0	0	0	0	0	0	0	0	0	0	0	0	0	0	0	0	0	0	0	0
TEM-157	0	0	0	0	0	0	0	0	0	0	0	0	0	0	0	0	0	0	0	0	0	0	0	0	0.27	0	0	0	0	0	1.18	0	0	0	0	0	0	0	0	0	0	0	0	0	0	0	0	0
TEM-162	0	0	0	0	0	0	0	0	0	0	0	0	0	0	0	0	0	0	0	0	0	0	0	0	0	0	0	0	0	0	0	0	0	0	0.38	0	0	0	0	0	0	0	0	0	0	0	0	0
TEM-171	0	0	0	0	0	0	0	4.76	0	0	0	0	0	1.49	0	0	0	0	0	0	0	0	0	0	0	0	0	0	0	0	0	0	0.51	1.46	1.54	1.37	0	0	0	0	0	1.72	0	0	0	0	0	0
TEM-181	0	0	0	0	0	0	0	0	0	0	0	0	0	0.99	0	0	0	0	0	0	0	0	0	0	0	0	0	0	0	0	1.57	0	0.25	0	0	0.68	0	0	0	0	0	0	0	0	0	0	0	0
TEM-183	0	0	2.3	0	0	0	0	0	0	0	0	0	0	0	0	0	0	0	0	0	0	0	0	0	0	0	0	0	0	0	0	0	0	0	0	0	0	0	0	0	0	0	0	0	0	0	0	0
TEM-186	0	0	0	0	0	0	0	0	0	0	0	0	0	0	0	0	0	0	0	0	0	0	0	0	0.27	0	0	0	0	0	0	0	0	0	0	0	0	0	0	0	0	0	0	0	0	0	0	0
TEM-219	0	0	0	0	0	0	0	0	0	0	0	0	0	0	0	0	0	0	0	0	0	0	0	0	0	0	0	0	0	0	2.36	0	0	0	0	0	0	0	0	0	0	0	0	0	0	0	0	0
TEM-229	0	0	0	0	0	0	0	0	0	0	0	0	0	0	0	0	0	0	0	0	0	0	0	0	0	0	0	0	0	0	0	7.41	0	0	0	0	0	0	0	0	0	0	0	0	0	0	0	0
TEM-236	0	0	0	0	0	0	0	0	1.62	0	0	0	0	0	0	0	0	0	0	0	0	0	0.81	0	0	0	0	0	0	0	0	0	0	0	0	0	0	0	0	0	0	0	0	0	0	0	0	0
TEM-240	0	0	0	0	0	0	0	0	0	0	0	0	0.76	0	0	0	0	0	0	0	0	0	0	0	0	0	0	0	0	0	0	0	0	0	0	0	0	0	0	0	0	0	0	0	0	0	0	0
TEM-243	0	0	0	0	0	0	0	0	0	0	0	0	0	0	0	0	0	0	0	0	0	0	0	0	0	0	0	0	0	0	0	0	0	0	0	0	0	0	0	0	0	0	0	0	0	0	0	0.77
TEM-57	0	0	0	0	0	0	0	0	0	0	0	0	0	0	0	0	0	0	0	0	0	0	0	0	0	0	0	0	0	0	0	0	0	0	0	0	0	0	0	0.75	0	0	0	0	0	0	0	0
TEM-79	0	0	0	0	0	0	0	0	0	0	0	0	0	0	0	0	0	0	0	0	0	0	0	0	0.27	0	0	0	0	0	0	0	0	0	0	0	0	0	0	0	0	0	0	0	0	0	0	0
TEM-82	0	0	0	0	0	0	0	0	0	0	0	0	0	0	0	0	0	0	0	0	0	0	0	0	0	0	0	0.65	0	0	0	0	0	0	0	0	0	0	0	0	0	0	0	0	0	0	0	0
TolC	0	0	0	0	0	0	3.84	0	0	0	0	0	0	2.73	5.83	0	0	0	0	0	0.79	1.36	0	0	0	0.6	0	0	0	0	1.57	0	0.25	0	0	0	0	0.83	0	0	0	4.31	0	0	0	0	0	0
TriA	0	0	0	0	0	0	0	0	0	0	0	0	0.76	1.98	0	0	0	0	0	0	0	0	0	21.89	0	0	1.95	0	0	0	7.09	0	0	0	0	0	0	0.56	0	0	0	0	0	0	0	0	0	0
TriB	1.21	0	0	0	2.32	0	0	0	0	0	0	0	0.76	0.5	0	0	0	0	0	0	0	0	0	14.07	0	0	0	0	0	0	2.36	0	0	0	0	0	0	0.28	0	0	0	0	0	0	0	0	0	0
TriC	4.45	0	0	0	2.32	0	0	0	0	0	0	0	9.83	2.23	0	1.12	0	0	0	0	0	0	0	46.13	0	0	0	0	0	2.05	16.53	0	0	0	1.92	0	0	2.92	0	0	0	0	0	0	0	0	0.82	0
VIM-12	0	0	0	0	0	0	0	0	0	0	0	0	0	0	0	0	0	0	0	0	0	0	0	0	0	0	0.65	0	0	0	0	0	0	0	0	0	0	0	0	0	0	0	0	0	0	0	0	0
VIM-2	0	0	0	0	0	0	0	0	0	0	0	12.71	0	0	0	0	0	0	0	0	0	0	0	0	0	0	0	0	0	0	0	0	0	0	0	0	0	0	0	0	0	0	0	0	0	0	0	0
VIM-46	0	2.89	0	0	0	0	0	0	0	0	0	0	0	0	0	0	0	0	0	0	0	0	0	0	0	0	0	0	0	0	0	0	0	0	0	0	0	0	0	0	0	0	0	0	0	0	0	0
VIM-56	0	0	0	0	0	0	0	0	0	0	0	0	0	0	0	0	0	0	0	0	0	0	0	0	0	0	0.65	0	0	0	0	0	0	0	0	0	0	0	0	0	0	0	0	0	0	0	0	0
VIM-65	0	0	0	0	0	0	0	0	0	0	0	0	0.76	0	0	0	0	0	0	0	0	0	0	0	0	0	0	0	0	0	0	0	0	0	0	0	0	0	0	0	0	0	0	0	0	0	0	0
YajC	0	0	0	0	0	0	0	0	0	0	0	0	0.76	0	0	0	0	0	0	0	0.79	0	0.81	5.47	0	0	0.65	0	0	0	0	0	0	0	0	0	0	0	0	0	0	0	0	0	0	0	0	0
YojI	0	0	0	0	0	0	0	0	0	0	0	0	0	0	2.08	0.56	0	0	0.81	0	0	0	0.81	0	1.06	0	0	1.3	0	0	0	0	0.25	0.36	0.77	1.82	0.22	0	0	0	0	3.16	0	0	0	0	0	0
aad(6)	0	0	0	0	0	0	0	0	0	0	0	0	0	0	0	0	0	0	0	0	0	0	0	0	0	0	0	0	0.84	0	0	0	0	0	0	0	0	0	0	0	0	0	0	0	0	0	0	0
aadA10	0	0	0	0	0	0	0	0	0	0	0	0	0	0	0	0	0	0	0	0	0	0	0	0	0	0	0	0	0	5.75	0	0	0	0	0	0	0	0	0	0	0	0	0	0	0	0	0	0
aadA15	0	0	0	0	0	0	0	0	0	0	0	0	0	0	0	0	0	0	0	0	0	0	0	0	0	0	1.3	0	0	0	0	0	0	0	0	0	0	0	0	0	0	0	0	0	0	0	0	0
aadA24	0	0	0	0	0	0	0	0	0	0	0	1.91	0	0	0	0	0	0	0	0	0	0	0	0	0	0	0	0	0	0	0	0	0	0	0	0	0	0	0	0	0	0	0	0	0	0	0	0
aadA27	0	0	0	0	0	0	0	0	0	0	0	0	0	0.99	0	0	0	0	0	0	0	0	0	0.78	0.27	0	0	0	0	0	0.79	0	0	0	0	0	0	0	0	0	0	0	0	0	0	0	0.82	0
aadA5	0	0	0	0	0	0	0	0	0	0	0	0	0	0	0	0	0	0	0	0	0	0	0	0	0	0	0	0	0	103.84	0	0	0	0	0	0	0	0	0	0	0	0	0	0	0	0	0	0
aadA6	0	0	0	0	0	0	0	0	0	0	0	0	0	0	0	0	0	0	0	0	0	0	0	0	0	0	0	0	0	0	0	0	0	0	0	0	0	0	0	4.86	0	0	0	2.57	0	0	0	0
aadA8	0	0.72	0	0	0	0	0	0	0	0	0	7.31	0	0	0	0	0	0	0	0	0	0	0	0	0	0	0	0	0	0	0	0	0	0	0	0	0	0	0	0	0	0	0	0	0	0	0	0
aadA8b	0	0	0	0	0	0	0	0	0	0	0	0	0	0	0	0	0	0	0	0	0	0	0	0	0	1.2	0	0	0	0	0	0	0	0	0	0	0	0	0	0	0	0	0	0	0	0	0	0
aadS	0	0	47.49	0	0	0	0	0	0	0	0	0	2.65	0	0	0	0	0	0	0	0	0	0	0	0	0	0	0	0	4.1	0	0	0	0	0	0	0	0	0	0	0	0	0	0	0	0	0	0
abeM	0	0	0	0	0	0	0	0	0	0	0	0	0	0	44.15	1.4	0	0	0	0	0	0	0.81	0	0	0	0	0	0	0	0	0	0	0	0	0	0	0	0	0	0	15.52	0	0	0	0	0	0
abeS	0	0	0	0	0	0	0	0	0	0	0	0	0	0	11.25	0	0	0	0	0	0	0	0	0	0	0	0	0	0	0	0	0	0	0	0	0	0	0	0	0	0	5.75	0	0	0	0	0	0
acrB	0	0.72	0	0	0	0	19.41	0	0	0	0	0	0	4.22	9.58	1.12	0	0	0	0	0	0	0.81	0	0.53	2.39	0	1.3	0	0	1.57	0	0.25	0	1.54	1.14	0.45	0.69	0	0	0	8.91	0	0	0.27	0	0	0
acrD	0	0	0	0	0	0	9.61	0	0	0	0	0	0	3.72	6.66	0.84	0	0.1	3.64	0	0	0	0.81	0	0	1.2	0.65	0	0	0	2.76	0	0	0	0.77	2.05	0	0	0	0	0	8.05	0	0	0.4	0	0	0
adeA	0	0	0	0	0	0	0	0	0	0	0	0	0	0	12.08	0.56	0	0	0	0	0	0	0	0	0	0	0	0.65	0	0	0	0	0	0	0.77	0	0	0	0	0	0	0	0	0	0	0	0	0
adeB	0	0	0	0	0	0	0.38	0	0	0	0	0	0	0.5	43.74	0	0	0	0	0	0	0	0.81	0	0	0	0	0	0	0	0	0	0.25	0	0	0.23	0	0.28	0	0	0	0	0	0	0	0	0	0
adeF	0	0	0	0	0	0	0	0	0	0	0	0	0	0.5	106.22	3.91	0	0	0	0	0	0	0.81	0	0.27	0	0	0	0	0	0	0	0.25	0	0	0	0	0.28	0	0	0	47.71	0	0	0	0	0	0
adeG	0	0	0	0	0	0	0	0	0	0	0	0	0	0	35.41	1.12	0	0	0	0	0	0	0.81	0	0	0	0	0	0	0	0	0	0.25	0	0	0	0	0	0	0	0	12.36	0	0	0	0	0	0
adeH	0	0	0	0	0	0	0	0	0	0	0	0	0	0.5	41.65	2.79	0	0	0	0	0	0	0	0	0	0	0	0	0	0	0	0	0	0	0	0	0	0	0	0	0	14.95	0	0	0	0	0	0
adeI	0	0	0	0	0	0	0	0	0	0	0	0	0	0	47.49	1.12	0	0	0	0	0	0	0	0	0	0	0	1.62	0	0	0	0	0	0	0	0	0	0	0	0	0	17.24	0	0	0	0	0	0
adeJ	0	0	0	0	0	0	0	0	0	0	0	0	0	0.5	139.12	1.67	0	0	0	0	0	0	2.82	0	0.8	0	0	1.62	0	0	0	0	0	0	0	2.28	0	0.28	0	0.75	0	53.17	0	0	0.13	0	0	0
adeK	0	0	0	0	0	0	0	0	0	0	0	0	0	0.74	58.31	0.56	0	0	0	0	0	0	0	0	0	0	0	0.65	0	0	0	0	0	0	0.77	0	0	0.28	0	0	0	24.72	0	0.39	0	0	0	0
adeL	0	0	0	0	0	0	0	0	0	0	0	0	0	0	26.24	0.56	0	0	0	0	0	0	0.81	0	0	0	0	0	0	0	0	0	0	0	0	0.46	0	0	0	0	0	9.77	0	0	0	0	0	0
adeN	0	0	0	0	0	0	0	0	0	0	0	0	0	0	12.08	0.84	0	0	0	0	0	0	0	0	0	0	0	0	0	0	0	0	0	0	0	0	0	0	0	0	0	1.15	0	0	0	0	0	0
adeR	0	0	0	0	0	0	0	0	0	0	0	0	0	0.5	11.66	0.56	0	0	0	0	0.39	0	0	0	0	0	0	0	0	0	0	0	0	0	0	0	0	0	0	0	0	0	0	0	0	0	0	0
adeS	0	0	0	0	0	0	0	0	0	0	0	0	0	0	17.49	0	0	0	0	0	0	0	0	0	0	0	0	0	0	0	0	0	0	0	0	0	0	0	0	0	0	0	0	0	0	0	0	0
almE	0	0	0	0	0	0	0	0	0	0	0	0	0	0	0	0	0	0	0	0	0	0	0	0	0	0	0	1.3	0	0	0	0	0	0	0	0	0	0	0	0	0	0	0	0	0	0	0	0
almG	0	0	0	0	0	0	0	0	0	0	0	0	0	0	0	0	0	0	0	0	0	0	0	0	0	0	0	1.3	0	0	0	0	0	0	0	0	0	0	0	0	0	0	0	0	0	0	0	0
amrA	0	0	0	0	0	0	0	0	0	0	0	0	0	0	0	0	0	0	0	0	0	0	0	0	0	0	0	0	0	0	0	0	0	0	0	0	0	0	0	0	0	0	0	0	0.27	0	0	0
amrB	12.94	0	0	0	0	0	0	0	0	0	0	0	7.18	1.24	0	0	0	0	0	0	0	0	0	0	0	0	0	1.95	0	16.01	0	0	0	0	0	0	0	0	8.2	0	0	0	0	0	0	0	0	13.52
arlR	0	0	0	0	0	0	1.15	0	0	0	0	0	0	0	0	0	162.88	0	0	0	0	0.68	0	0	0	0	0	0	0	0	0	0	0	0	0	0	0	0	0	0	0	0	1.7	0	0	0	0	0
arlS	0	0	0	0	0	0	2.5	0	0	0	0	0	0	0	0	0	255.06	0	0	0	0	0	0	0	0	0	0	0	0	0	0	0	0	0	0	0	0	0	0	0.75	0	0	0.97	0	0	0	0	0
armA	0	0	0	0	0	0	0	0	0	0	0	0	0.76	0.99	0	0	0	0	0	0	0	0	0	0	0	0	0	0	0	0	0	0	0	0	0	0	0	0	0	0	0	0	0	0	0	0	0	0
arnA	0	0	0	0	1.16	0	0	0	0	0	0	0	1.51	0.99	0	0	0	0	0	0	0	0	0	18.76	0	0	1.3	0	0	0	14.57	0	0	0	0	0	0	0.56	0	0	0	0	0	0	0	0	2.88	0
arr-2	0	0.72	0	0	0	0	0	0	0	0	0	0	0	0	0	0	0	0	0	0	0	0	0	0	0	0	0	0	0	0	0	0	0	0	0	0	0	0	0	0	0	0	0	0	0	0	0	0
bacA	0	0	0	0	0	0	0.77	0	0	0	0	0	0	0.5	0	0	0	0	0	0	0	0	0	0.78	0	0.9	0	0	0	0	0	0	0.25	0	0	0.46	0	0	0	0	0	2.3	0	0	0	0	0	0
baeR	0	1.09	0	0	0	0	1.15	0	0	0	0	0	0	0	0	0.56	0	0	0	0	0	0	0	0	0	0	0	0	0	0	0	0	0	0	0	0	0	0	0	0	0	0.57	0	0	0	0	0	0
baeS	0	0	0	0	0	0	1.54	0	0	0	0	0	0	1.24	0	0	0	0	0	0	0	0	0.81	0	0	0	0	1.3	0	0	0	0	0.25	0	0	0	0	0.28	0	0	0	1.15	0	0	0	0	0	0
basS	0	0	0	0	0	0	0	0	0	0	0	0	3.02	0	0	0	0	0	0	0	0	0	0	17.59	0	0	0	0	0	0	7.09	0	0	0	0	0	0	0.56	0	0	0	0	0	0	0	0	0	0
bcr-1	0	0	0.77	0	2.32	0	0	0	0	0	0	0	5.29	0	0	0	0	0	0	0	0	0	0	21.5	0	0	0.65	0	0	0	4.72	0	0	0	0	0	0	0.83	0	0	0	0	0	0	0	0	0.82	0
carA	0	0	0	0	0	0	0	0	0	0	0	0	0	0	0	0	0	0	0	0	0	0	0	0	0	0	6.17	0	0	0	0	0	0	0	0	0	0	0	0	0	0	0	0	16.18	0	0	0	0
catA8	0	0	0	0	0	0	0	0	0	0	0	0	0	0	0	0	0	0	0	0	0	0	0	0	0	0	0	0	0	0	0	0	0	0.73	0.77	0	0	0	0	0	0	0	0	0	0	0	0	0
catB2	0	0	0	0	0	0	0	0	0	0	0	0	0	0	0	0	0	0	0	0.42	0	0	0	0	0	0	0	0	0	0	0	0	0	0	0	0	0	0	0	0	0	0	0	0	0	0	0	0
catI	0	0	0	0	0	0	0	0	0	0	0	0	0	0.5	0	0	0	0	0	0	0	0	0	0	0	0	0	0	0	0	0	0	0	0.73	0	0	0	0	0	0	0	0	0	0	0	0	0	0
catII	0	0	0	0	0	0	0	0	0	0	0	0	0	0	0	0	0	0	0	0	0	0	0.81	0	0	0	0	0	0	0	0	0	0	0	0	0	0	0	0	0	0	0	0	0	0	0	0	0
catQ	0	0	0	0	0	0	0	0	14.22	0	0.79	0	0	0	0	0	0	0.31	0	0	0	0.68	0	0	0	0	0	1.95	0	0	0	0	0	0	1.54	0	0	0	0	0	0	0	0	0	0	7.65	0	0
catS	0	0	0	0	0	0	0	0	0	0	0	0	0	0	0	0	0	0	0	0	0	0	0	0	0	0	0	0	0	0	0	0	0	0.36	0	0	0	0	0	0	0	0	0	0	0	0	0	0
ceoB	24.67	7.23	41.75	0	0	0	6.92	0	0	14.42	0	35.89	12.48	5.21	0.83	0.56	0	0	0	0	44.51	0	0	12.51	0	0	61.99	10.7	0	72.65	0	0	0	0	0	0	0	0	0	0	0	0	0	12.43	1.06	2.68	18.08	0
cmeB	0	0	0	0.79	0	0	0.38	0	0	0	0	0	0	0.5	0	0	0	0	0	0	0	0	0	0	0	0	0	0	0	0	0	0	0	0	0	0	0	0	0	0	0	0	0	0	0	0	0	0
cmeC	0	0	0	0	0	0	0	0	0	0	0	0	0	0.74	0	0	0	0	0	0	0	0	0	0	0	0	0	0	0	0	0	0	0	0	0	0	0	0	0	0	0	0	0	0	0	0	0	0
cmlA1	0	0	0	0	0	0	0	0	0	0	0	0	0	0	0	0	0	0	0	0	0	0	0	0	0	0	0	0	0	0	0	0	0	0	0	0	0	0	0	0	0	0	0	0	0	0.76	0	0
cmlA5	0	0	0.77	0	0	0	0	0	0	0	0	0	0	0	0	0	0	0	0	0	0	1.02	0	0	0	0	3.25	0	0	0	0	0	0	0	0	0	0	0	0	0	0	0	0	0	0	0	0	0
cmlA9	1.62	13.02	0	0	0	0	1.54	0	0	0	0	2.54	5.67	1.49	0	0	0	0	0	0	0	1.36	0	0	0	0	2.6	0.65	78.8	0	1.57	0	0	0.73	0	0	0	0	234.74	0	0	0	0	0	0.27	0	0	199.29
cmlB1	0	0	0	0	0	0	0	0	0	0	0	0	0	0	0	0	0	0	0	0	0	0	0	0	0	0	0	0.65	0	0	0	0	0	0	0	0	0	0	0	0	0	0	0	0	0	0	0	0
cmx	0	0	0	0	0	0	0.77	8.73	0	0	0	2.22	2.27	49.1	0	0	0	0	0.81	0	0	0	0	1.17	0	0	0.65	1.3	0	0	0	0	0	2.91	8.84	1.37	0.22	1.11	0	2.24	0	4.6	0	0	4.77	0	0	0
cprR	0	0	0	0	0	0	0	0	0	0	0	0	3.4	1.98	0	0	0	0	0	0	0	0	0	7.04	0	0	0	0	0	0	3.54	0	0	0	0	0	0	0	0	0	0	0	0	0	0	0	1.23	0
cprS	0	0	0	0	0	0	0	0	0	0	0	0	0	0	0	0	0	0	0	0	0	0	0	18.37	0.27	0	0	0	0	0	6.3	0	0	0	0	0	0	1.11	0	0	0	0	0	0	0	0	0	0
cpxA	0	0	0	0	0	0	4.42	0	0	0	0	0	0	1.24	4.58	0	0	0	0.4	0	0	1.36	0	0	0.27	0	0	0.65	0.84	0	3.94	0	1.27	0	0	0.91	0.22	0	0	0	0	4.31	0	0	0	0	0	0
dfrA1	0	0	0	0	0	0	0	0	0	0	0	0	0	0	0	0	0	0	0	0	0	0	0	0	0	0	0	0	0	0.82	0	0	0	0	0.77	0	0	0	0	0	0	0	0	0	0	0	0	0
dfrA31	0	0	0	0	0	0	0	0	0	0	0	0	0	0	0	0	0	0	0	0	0	0	0	0	0	0	0	0.65	0	0	0	0	0	0.73	0	0	0	0	0	0	0	0	0	0	0	0	0	0
dfrB3	0	0	0	0	0	0	2.11	0	0	0	0	0	0	0	0	0	0	0	0	0	0	0	0	0	0	0	0	0	0	0	0	0	0	0	0	0	0	4.86	0	0.75	0	0	0	52.89	0	0	0	0
dfrC	0	0	0	0	0	0	0.19	0	0	0	0	0	0	0	0	0	0	0	0	0	0	0	0	1.17	0.27	0	0	0.65	0	0	0	0	0	0	0.77	0.46	0	0	0	0	0	0	0	0	0	0	0	0
dfrG	3.23	0	0	0	0	0	13.64	0.79	0	0	0	0	0	0.5	0	0	158.58	0	0	0	0	0	0	5.86	0	0.6	0	0.97	0	0	0	0	0.25	0	0	2.73	0	0	0	0	0	0	0.12	0	0	0	0	0
efrB	0	0	0	0	0	0	0	0	0	0	0	0	0	0	0	0	0	0	0	0.83	0	0	0	0	0	0.9	0	0	0	0	0	0	0	0	0	0	0	0	0	0	0	0	0	0	0	0	0	0
emrA	0	0	0	0.79	0	0	0.77	1.59	0	0	0	0	0	1.49	0	0	0	0.21	0	0	1.18	0	0	0	0.53	0.9	0	0.65	0	0	0.79	0	0	0	0	0.91	0	0	0	0	0	1.72	0	0	0.27	0	0	0
emrB	0	0	0	0	0	0	6.15	0	0	0	0	0	0	1.49	0	1.12	0	0	0	0	0	0	0	0	0	0	0	0	0	0	0	0	0	0	0	0	0	0	0	0	0	6.32	0	0	0	0	0	0
emrK	0	0	0	0	0	0	0	0	0	0	0	0	0	0	0	0	0	0	0	0	0	0	0	0	0.27	0	0	1.3	0	0	0	0	0.25	0	0.77	0	0	0	0	0	0	0.57	0	0	0	0	0	0
emrR	0	0	0	0	0	0	1.15	0	0	0	0	0	0	0.74	2.92	0.56	0	0	0	0	0.79	0	0	0	0	0	0	1.3	0	0	0	0	0	0	0	0.46	0	0.28	0	0	0	0.57	0	0	0	0	0	0
emrY	0	0	0	0	0	0	0.38	0	0	0	0	0	0	0.5	0	0	0	0	0	0	0	0	0	0	0.27	0.6	0	0	0	0	0	0	0.25	0	0	0.91	0	0.28	0	0	0	1.15	0.24	0.39	0	0	0	0
eptA	0	0	0	0	0	0	1.92	0	0	0	0	0	0	0	0	0	0	0	0	0	0	0	0	0	0.53	0	0	0	0	0	0	0	0	0.73	0	1.14	0.22	0.28	0	0	0	2.59	0	0	0.27	0.76	0	0
eptB	0	0	0	0	0	0	24.59	0	0	0	0	0	0	0.99	9.58	1.67	0	0	0	0	0	0	0	0	0	0	0	0	0	0	0	0	0	0	0	0	0	0.83	0	0	0.22	0	0	0	0	0	0	0
evgA	0	0	0	0	0	0	0.38	0	0	0	0	0	0	0	0	0	0	0	0	0	0	0	0	0	0.27	0.6	0	0	0	0	0	0	0	0	0	0	0	0	0	0	0	2.59	0	0	0	0	0	0
evgS	0	0	0	0	0	0	0	0	0	0	0	0	0	0.99	0	0.56	0	0	0	0	0.79	0.68	0	0.78	0.27	0	0	1.95	0	0	2.76	0	0.25	0	3.84	1.82	0.22	0.56	0	0.75	0	5.46	0	0	0	0.76	0	0
farA	0	0	0	0	0	0	0	0	0	0	0	0	0	0	0	0	0	0	0	0	0	0	0	0	0	0	0	0.32	0	0	0	0	0	0	0	0	0	0	0	0	0	1.72	0	0	0	0	0	0
farB	0	0	0	0	0	0	0	0	0	2.8	0	0	0	0	0.83	0	0	0.21	0	0	0	0	0	0	0	0	0	0	0	0	0	0	0	0	0	0	0	0	0	0	0	1.15	0	0	0	0.76	0	0
floR	0	63.65	14.94	0	0	0	7.88	0	0	0	0	11.12	0	2.48	0	0	0	0	1.21	0	0	0	0.81	0	0	0	0.97	0	0	0	0	0	0	0	0	0	0	0.56	0	0	0	0	0	0.39	0.53	0	0.82	0
fosA5	0	0	0	0	0	0	2.69	0	0	0	0	0	0	0	0.42	0	0	0	0	0	0	0	0	0	0	0	0	0	0	0	0	0	0	0	0	0	0	0	0	0	0	0	0	0	0	0	0	0
fusB	0	0	0	0	0	0	0	0	0	0	0	0	0	0	0	0	0	0	0	0	0	0	0	0	0	0.6	0	0	0	0	0	0	0	0	0	0	0	0	0	0	0	0	0	0	0	0	0	0
fusC	0	0	0	0	0	0	0	0	0	0	0	0	0	0.5	0	0	0	0	0	0	0	0	0	0	0	0	0	0.65	0	0	0	0	0	0	0	0	0	0	0	0	0	0	0	0	0	0	0	0
gadW	0	0	0	0	0	0	0	0	0	0	0	0	0	0.5	0	0	0	0	0	0	0	0	0	0	0	0	0	0.65	0	0	0	0	0.64	0	0	0	0	0	0	0	0	1.44	0	0	0	0	0	0
gadX	0	0	0	0	0	0	0	0	0	0	0	0	0	0	0	0	0	0	0.81	0	0	0	0	0	0.27	0	0	1.3	0	0	0.79	0	0.25	0	1.54	0.91	0	0	0	0.75	0	1.72	0	0	0	0	0	0
golS	0	0	0	0	0.77	0	0	0	0	0	0	0	0	0.5	0	0	0	0	0	0	0	0	0	0	0	0	0	0	0	0	0	0	0	0	0	0	0	0	0	0	0	0	0	0	0	0	0	0
hmrM	0	0	0	0	0	0	0	0	0	0	0	0	0	0	0	0	0	0	0	0.83	0	0	0	0	0	0	0	0	0	0	0	0	0	0	0	0	0	0	0	0	0	0	0	0	0	0	0	0
iri	0	0	0	0	0	0	0	0	0	0	0	0	0	0	0	0	0	0	0	0	0	0	0	0	0	0	0	0	0	0	0	0	0	0	0	0	0	0.28	0	0	0	0	0	0	0	0	0	0
kdpD	0	0	0	0	0	0	2.88	0	0	0	0	0	0	0	0	0	741.36	0	0	0	0	0	0	0	0	1.79	0	0	0	0	0	0	0	0	0	0	0	0	0	0	0	0	4	0	0	0	0	0
kdpE	0	0	0	0	0	0	0	0	0	0	0	1.27	0	0.74	0	0	0	0	0	0	0	0	0	0	0	0.6	0	0.65	0	0	0.79	0	0	0	1.54	0	0	0	0	0	0	2.59	0	0	0	0	0	0
leuO	0	0	0	0	0	0	0.77	0	0	0	0	0.64	0	0	0	0	0	0	0	0	0	0	0	0	0	0.6	0	0	0	0	0	0	0	0	0	0.46	0	0	0	0	0	2.3	0	0	0	0	0	0
lmrD	0	0.72	0.77	0	0	0	0.58	0	0	2.4	0	0	0	0	0	0	0	0	0	0.83	1.97	1.7	0	0	0	3.59	0	0.65	0	0	2.76	3.29	0	0	0.77	0	0	0.14	0	0	0	0	0	0.59	0	3.82	1.64	0
lmrP	0	0	0	0	0	0	0	0	0	0	0	0	0	0	0	0	0	0	0	0	0	0	0	0	0	0	0	0	0	0	0	0	0	0	0	0	0	0	0	0	0	0	0	0	0	0.38	0	0
lnuA	0	0	0	0	0	0	0	0	0	0	0	0	0	0.74	0	0	0	0	0	0	0	0	0	0	0	0	0	0.65	0	0	0	0	0	0	0	0	0	0	0	0	0	0	0	0	0	0	0	0
lnuC	0	0	0	0	0	0	0	0	0	0	0	0	0	0	0	0	0	0	0	0	0.79	0	0	0	0	0	0	0	0	0	0	0	0	4.37	0	0	0	0	0	0	0	0	0	0	0	0	0	0
lsaC	1.62	0	0	6.33	5.42	0.41	1.54	6.74	11.78	5.61	2.77	0	0.76	0.5	7.91	98.53	0	3.61	13.35	0	2.36	35.98	20.56	13.29	0	5.08	0	4.22	0	0.82	5.91	22.64	0	4.73	21.51	0	0.11	0	0	6.73	1.79	1.72	0	0	0	18.74	4.93	0
macA	0	0	0	0.79	0	0	0	0	0	10.41	5.93	0	2.27	0.74	10.41	0.84	0	0.52	0	0	0	3.73	0	0	0	1.2	0	0	0	0	0	0	0	0.73	0.38	0	0.22	0	0	0	0.78	1.15	0	1.38	0	0	2.46	0
macB	0	0	0	2.37	3.1	1.22	0	10.31	0	71.7	26.09	0	22.3	0	43.32	5.02	0	0.93	0	3.33	0	4.41	13.3	2.35	0	0	0	1.3	0	0	1.97	0	0	0.73	9.22	0	0.9	0	0	16.46	1.35	8.62	0	13.03	0	0	11.09	0
marA	0	0	0	0	0	0	0	0	0	0	0	0	0	0.99	0	0.56	0	0	0	0	0	0	0	0	0	0	0	0	0	0	0	0	0	0	0	0.91	0	0.28	0	0	0	1.72	0	0	0	0	0	0
mdeA	0.81	0	0	0	0	0	0	0	0	0	4.74	0	0	0	0	0	0	0	0.4	0.83	0	0	0	0	0	3.29	0	0	0	0	0	0	0	0	0	0	0	0.14	0	0	2.8	0	0	0	0	0	0	0
mdsA	0	0	0	0	0	0	0.58	0	0	0	0	0	0	4.71	0	0	0	0	0	0	0	0	10.08	0	0	0	0	0	0	0	0	0	0.25	0	0	0	0	0	0	0	0	0	0	0	0	0	0	0
mdsB	0	0	0	0	0	0	0.96	0	0	0	0	0	0	4.22	0	0	0	0.21	0	0	0	0	0	0	0	0	0	0	0	3.28	3.15	0	0.38	0	0.77	0	0	0	0	0	0	0	0	0	0	0	0	0
mdsC	0	0	0	0	0	0	0	0	0	0	0	0	0	0.99	0	0.56	0	0	0	0	0	0	0	0	0	0	0	0	0	0	0.79	0	0	0	0	0	0	0	0	0	0	0	0	0	0	0	0	0
mdtA	0	0	0	0	0	0	0	0	0	0	0	0	0	1.49	0	0	0.78	0	0	0	0	0	0	0	0.13	0.6	0	0.97	0	0	0	0	0	0	0.77	0.68	0	0.28	0	0	0	2.3	0	0	0.27	0	0	0
mdtB	0	0	0	0	0	0	10.76	0	0	0	0	0	0	2.48	2.08	0	0	0	0.81	0	9.85	0	0	0.78	0.27	1.2	0	0.97	0	2.05	1.57	0	0.51	0.73	0.77	1.59	1.12	0.42	0	0.37	0	1.15	0	0	0	0	0	0
mdtC	0	0	0	0	0	0	8.45	0	0	0	0	0	0	3.72	10	0	0	0	0.81	0	0.79	0	0	0.78	0.27	3.59	0	0	0	0	0.79	0	0.51	1.46	0	0.68	0	0.56	0	0.75	0	5.75	0	0	0	0	0	0
mdtE	0	0	0	0	0	0	0.77	0	0	0	0	0	0	0.5	0	0	0	0	0	0	0	0	0	0.78	0.53	0.6	0	0	0	0	0	0	0.51	0	0	0.46	0.22	0	0	0.75	0	3.74	0	0	0	0	0	0
mdtF	0	0	0	0	0	0	3.07	0	0	0	0	0	0	4.22	0	0	0	0	0	0	0	0.68	0	0.78	0	1.2	0	1.95	0	0	0	0	0.51	0	2.31	2.73	0	0.56	0	0	0	2.3	0	0.39	0.27	0	0	0
mdtG	0	0	0	0	0	0	2.11	0	0	0	0	0	0	0.5	0	0	0	0	0	0	0	0	0	0	0	1.49	0	0	0	0	0	0	0	0.36	0.77	0.46	0	0	0	0	0	1.15	0	0	0.27	0	0	0
mdtH	0	0.72	0	0	0	0	1.35	0	0	0	0	0	0	0.99	0	0	0	0	0	0	0	0	0	0	0	0	0	0	0	0	2.36	0	0	0	0.77	0.46	0	0	0	0	0	3.45	0	0	0	0	0	0
mdtM	0	0	0	0	0	0	0	0	0	0	0	0	0.76	0	0	0	0	0	0	0	0	0	0	0	0	0	0	0	0	0	0	0	0.25	0	0	0	0	0.28	0	0	0	0	0	0.39	0	0	0	0
mdtN	0	0	0	0	0	0	0	0	0	0	0	0	0	1.49	0	0	0	0.21	0	0	0	0	0	0	0	1.2	0	0	0	0	0	0	0	0	0.38	0	0	0	0	0	0	3.45	0	0	0	0	0	0
mdtO	0	0	0	0	0.77	0	0	0	0	0	0	0	0	0.99	0	0.56	0	0	0	0	0.79	0	0	0	0.27	0.6	0	0	0	0	0	0	0.25	0	2.31	0.91	0	0	0	0	0	3.45	0	0	0.27	0	0	0
mdtP	0	0	0	0	0	0	0	0	0	0	0	0	0	0.99	0	0	0	0	0	0	0	0	0	0	0.53	0.6	0	0	0	0	0	0	0	0	0	1.37	0.11	0.28	0	0	0	1.72	0	0	0	0.76	0	0
mecA	0	0	0	0	0	0	2.5	0	0	0	0	0	0	0	0	0.56	0	0.21	0	0	0	0	0	0	0	0	0	0.65	0	0	0.79	0	0	0	0	5.23	0	0	0	0	0	0	0	0	0	0.76	0	0
mecC-type BlaZ	0	0	0	0	0	0	0	0	0	0	0	0	0	0	0	0	0	0	0	0	0	0	0	0	0	0	0	0	0	0	0	0	0	0	0	0	0	0	0	0.37	0	0	0	0	0	0	0	0
mecI	0	0	0	0	0	0	0	0	0	0	0	0	0	0	0	0	0	0	0	0	0	0	0	0	0	0	0	0	0	0	0	0	0	0	0	0.68	0	0	0	0	0	0	0	0	0	0	0	0
mecR1	0	0	0	0	0	0	2.31	0	0	0	0	0	0	0	0	0	0	0.21	0	0	0	0	0	0	0.27	0	0	0	0	0	0	0	0	0	1.15	4.55	0	0.28	0	0	0	0	0	0	0.27	0	0	0
mefC	0	0	29.49	0	0	0	0	0	0	0	0	0	0	0	0	0	0	0	0	0	0	0	0	0	0	0	0	0	0	2.46	0	0	0	0	0	0	0	0	0	0	0	0	0	0	0	0	0	0
mefE	0	0	0	0	6.97	0	0.38	0	0	0	0	0	0	0	0	0.56	0	0	0	0	0	0	1.61	0	0	1.2	0	0	0	0	3.54	0.41	0	0.36	0.77	0	0	0	0	8.98	0	0	0	1.97	0	0	0.82	0
mel	20.22	0.72	0	81.12	49.53	0.61	29.97	73.78	69.46	43.66	39.13	0	24.19	8.68	94.55	63.92	0	20.73	55.44	15.39	50.02	113.7	50.39	50.04	0	141.09	0	106.03	25.28	2.46	119.68	32.93	0.64	138.38	91.82	1.37	4.93	2.08	0	49.74	12.11	3.45	0	0.59	0	195.43	64.09	0
mepA	0	0	0	0	0	0	1.15	0	0	0	0	0	0	0	0	0	377.32	0	0	0	0	0	0	0	0	0	0	0	0.84	0	0	0	0	0	0	0.68	0	0	0	0	0	0	2.91	0	0	0	0	0
mepR	0	0	0	0	0	0	1.54	0	0	0	0	0	0	0	0	0	144.91	0	0	0	0	0	0	0	0	0	0	0	0	0	0	0	0	0	0	0	0	0	0	0	0	0	0.49	0	0	0	0	0
mexM	0	0	0	0	1.55	0	0	0	0	0	0	0	1.51	0	0	0	0	0	0	0	0	0	0	10.95	0	0	3.89	0	0	0	4.72	0	0	0	0	0	0	0.56	0	0	0	0	0	0	0	0	0.82	0
mexN	9.3	0	0	0	0	0	1.54	0	0	0	0	0	2.65	5.21	0	0	0	0	0	0	0	0	0	35.57	0	0	27.91	0	0	0	19.29	0	0	0	0	0	0	1.67	0	0	0	0	0	0	0.8	0	2.46	0
mexP	0.81	0	0	0	0	0	0	0	0	0	0	0	0.76	0.5	0	0	0	0	0	0	0	0	0	15.64	0	0	1.95	0	0	0	3.15	0	0	0	0	0	0	0	0	0	0	0	0	0.79	0	0	1.64	0
mexQ	7.28	0	10.72	0	0	0	5.38	0	0	5.21	0	0	6.43	3.22	0	1.4	0	0	0	0	0	0	0	34.79	0	0	15.58	2.27	0	0	18.9	0	0	0	3.07	1.37	0	0.97	0	0	0	0	0	3.95	0	0	11.09	0
mexX	0	0	0	0	0.77	0	0.38	0	0	0	0	0	0.76	0	0	0	0	0	0	0	0	0	0	8.21	0	0	0.65	0	0	0	3.54	0	0	0	0	0	0	0	0	0	0	0	0	0	0	0	0	0
mexY	1.62	0	0	0	1.55	0	1.35	0	0	0	0	13.98	4.54	2.98	0	0	0	0	0	0	0	4.07	0	42.22	0	0	0	1.3	0	0	13.39	0	0	0	0	0	0	0	0	0.75	0.56	0	0	0	0	0	3.7	0
mgrA	0	0	0	0.79	0	0	1.15	0	0	0	0	0	0	0.5	0	0	141.01	0	0	0	0	0	0	0	0	0	0	0.97	0	0	0	0	0.25	0	0.77	2.5	0	0	0	1.5	0	0	0.73	0	0	0.76	0	0
mphA	3.64	0.72	0	0	0	0	0	0	0	0	0	9.53	0	0	0	0	0	0	0	0	0	0	0	0	0	0	0	0	0	0	0	0	0	0	0	0	0	0	0	0	0	0	0	0	0.53	0	0	0
mphC	0	0	0	0	0	0	0	0	0	0	0	0	0	0	0	0	0	0	0	0	0	0	0	0	0.53	0	0	0.65	0	0	0.79	0	0	0	0	7.74	0	0	0	0	0	0	0	0	0	0	0	0
mphE	0	0	0	0	0	0	0	0	0	0	0	0	2.27	1.49	0	0	0	0	0	0	0	0	0.81	0	0	0	0.65	0	0	0	0	0	0.25	0	0.77	0.46	0	0	0	0	0	0	0	0	0	0	0	0
mphF	0	0	0	0	0	0	0	0	0	0	0	0	0.76	0	0	0	0	0	0	0	0	0	0	0	0	0	0	0	0	13.13	0	0	0	0	0	0	0	0	0	0	0	0	0	0	0	0	0	0
mphG	0	0	12.26	0	0	0	0	0	0	0	0	0	0	0	0	0	0	0	0	0	0	0	0	0	0	0	0	0	0	0	0	0	0	0	0	0	0	0	0	0	0	0	0	0	0	0	0	0
mphH	0	0	0	0	0	0	0	0	0	0	0	0	0	0	0	0	0	0	0	0	0	0	0	0	0	0	0.65	0	0	0	0	0	0	0	0	0	0	0	0	0	0	0	0	0	0	0	0	0
mphO	0	0	0	0	0	0	0	0	0	0	0	0	0	0	0	0	0	0	0	0	0	0	0	0	0	0	0	0	0	0	0.79	0	0	0	0	0	0	0	0	0	0	0	0	0	0	0	0	0
msbA	0	0	0	0	0	0	0	0	0	0	0	0	0	1.98	3.33	2.79	0	0	0	0	0	1.36	0	0	0.8	1.49	0	0	0	0	0	0	0	0	0.77	0.68	0	0.83	0	0	0	2.87	0	0	0	0	0	0
msrA	0	0	0	0	0	0	0	0	0	0	0	0	0	0.5	0	0	0	0	0	0	0	0	0	0	0	0	0	0	0.84	0	0	0	0	0	0	4.1	0	0.28	0	0	0	0	0	0	0.53	1.53	0	0
msrE	0	0	0	0	0.77	0.41	0	0	0	0	0	0	7.56	2.48	0.83	0	0	0	0	0	0	0	0	0	0	0	3.25	1.3	0	0.41	0	0	0.38	0.73	0.77	0.46	0	0	0	0	0	0	0.24	0	0	0.76	0	0
mtrA	0	0	0	0	0	0	0	0	0	0	0	0	0	0	0	0	0	0.21	0	0	0	0	0	0	0	0	0	0	0	0	0	0	0	0.73	0	0	0	0	0	0	0	0.57	0	0	0	0	0	0
mtrC	0	0	0	0	0	0.2	0	0	0	16.82	8.3	0	9.07	0	4.17	0	0	0.21	0	1.66	0	0.68	1.61	0	0	0	0	0	0	0	0.79	0	0	0.73	0	0	0.22	0	0	2.24	0	2.87	0	0.2	0	0	2.88	0
mtrD	2.02	0	0	1.58	4.64	0.81	0	8.33	2.44	108.54	43.48	0	30.62	2.73	57.07	3.07	0	0.62	0	2.08	0	6.79	18.54	0	0	2.09	0	1.3	0	1.64	0	3.7	0	1.46	4.61	0	0.78	0	0	31.04	0	5.17	0	3.36	0	1.91	18.49	0
mtrE	0	0	0	0	0	0.41	0	0	0	0	0	0	0	0	0	0	0	0	0	0	0	0	0	0	0	0	0	0	0	0	0	0	0	0.73	0	0	0	0	0	2.24	0	1.72	0	0	0	0	1.64	0
norA	0	0.72	0	0	0	0	1.92	0	0	0.8	0	0	0	0.99	0	0.56	0	0	0	0	0	0	0	0	0.27	0	0	0.65	0	0	0	0	0.51	0	0	2.73	0	0	0	1.5	0	0	0	0	0	0.76	0	0
norC	0	0	0	0	0	0	1.92	0	0	0	0	0	0	0	0	0	512.86	0	0	0	0	0	0	0	0	0	0	0	0	0	0	0	0	0	0	0	0	0	0	0	0	0	3.03	0	0	0	0	0
novA	0	0	0	0	0	0	0	0	0	0	0	0	0	0	0	0	0	0	0	0	0	0	0	0	0	0	0	0	0	0	0	0	0	0	0	0	0	0	0	0	0	0	0	0	0	0	1.64	0
oleI	1.21	0	0	0	0	0	0	0	0	0	0	0	0	0	0	0	0	0	0	0	0	0	0	0	0	0	0	0	0	0	0	0	0	0	0	0	0	0	0	0	0	0	0	0	0	0	0	0
opcM	0	0	0	0	0	0	0	0	0	0	0	0	0	0	0	0	0	0	0	0	0	0	0	0	0	0	0	0	0	0	0	0	0	0	0	0.91	0	0	0	0	0	0	0	0	0	0	0	0
opmE	0	0	0	0	2.32	0	0	0	0	0	0	0	0	0	0	0	0	0	0	0	0.79	0	0	21.5	0	0	0	0	0	0	4.72	0	0	0	0	0	0	0	0	0	0	0	0	0	0	0	0	0
oqxA	0	0	0	0	0	0	0	0	0	0	0	0	0	0	6.25	0.56	0	0	0	0	0	0	0	0	0	0.6	0	0	0	0	0	0	0	0	0	0	0	0	0	0	0	0	0	0	0	0	0	0
oqxB	0	0	0	0	0	0	3.27	0	0	0	0	0	1.51	0.99	25.83	0	0	0.21	0	0	0	0	0	0	0	0.6	0	0	0	0	0	0	0.25	0	0	2.96	0.11	1.11	0	0	0	1.15	0.24	0	0	0	0	0
patA	2.43	0	1.53	62.92	10.83	0	5.76	0	7.31	30.44	0.4	0	7.56	5.95	0	26.52	0	11.96	0	2.08	10.63	36.99	1.61	7.04	0	34.37	0.65	44.1	7.58	0	41.34	30.05	0	47.34	8.07	1.14	3.14	2.08	0	24.69	3.48	9.48	0	28.42	0	44.75	21.36	0
patB	3.23	0	0	61.73	8.9	0	13.83	1.59	9.34	34.05	0	0	7.56	3.47	1.67	13.4	0	9.9	0	1.66	8.27	29.53	0	5.86	0	36.17	0	36.32	5.9	0	55.12	31.28	0	38.96	9.99	0.46	2.91	3.75	0	16.08	4.49	3.74	0	32.17	0	46.28	30.81	0
pgpB	0	0	0	0	0	0	0	0	0	0	0.79	0	0	0	0	0	0	0	0	0	0	0	0	0	0	0	0	0	0	0	0	0	0	0	0	0	0	0	0	0	0	0	0	0	0	0	0	0
pmrA	2.83	0	0	22.95	3.87	0	3.65	0.79	4.47	22.03	0	0	6.8	1.49	0	5.3	0	5.36	0.81	0	1.58	21.04	0	4.3	0	20.92	0	17.83	0	0	16.14	15.23	0	23.31	8.07	0	1.46	1.94	0	3.74	1.57	1.72	0	11.05	0	16.06	11.91	0
pp-flo	0	1.81	0	0	0	0	0	0	0	0	0	0	0	0	0	0	0	0	0	0	0	0	0	0	0	0	0	0	0	0	0	0	0	0	0	0	0	0	0	0	0	0	0	0	0	0	0	0
qacA	0	0	0	0	0	0	0	0	0	0	0	0	0	0	0	0	0	0	0	0	0	0	0	0	0	0	0	0	0	0	0	0	0.25	0	0	0.46	0	0.28	0	0	0	0	0	0	0	0	0	0
qacB	0	0	0	0	0	0	0	0	0	0	0	0	0	0	0	0	0	0	0	0	0	0	0	0	0	0	0	0	0	0	0	0	0	0	1.92	0	0	0	0	0	0	0	0	0	0	0	0	0
qacEdelta1	0	7.96	1.92	0	0	0	7.3	0	0	0.4	0	33.67	1.51	0.5	0	0	0	0	0	0	0	0	0	3.52	0	0	0	0.32	7.58	48.84	0.79	0	0	0	0	0	0	5.97	26.95	50.49	0	0	0	83.88	0	6.12	1.23	21.24
qacG	0	0	0	0	0	0	0	0	0	0	0	0	0	0	0	0	0	0	0	0	0	0	0	0	0	0	0	0	0	0	0	0	0	0	0	0.68	0	0	0	0	0	0	0	0	0	0	0	0
qacJ	0	0	0	0	0	0	0	0	0	0	0	0	0	0	0	0	0	0	0	0	0	0	0	0	0	0	0	0	0	0	0	0	0	0	0	0	0	0.28	0	0	0	0	0	0	0	0	0	0
qacL	4.85	0	0	0	0	0	0	0	0	0	0	0	0	0	0	0	0	0	0	0	0	0	0	0	0	0	0	0.32	0	0	0	0	0	0	0	0	0	0	0	0	0	0	0	0	0	0	0	0
rmtB	0	0	0	0	0	0	0	0	0	0	0	0	2.27	0	0	0	0	0	0	0	0	0	0	0	0	0	0.65	0	0	0	0	0	0	0	0	0	0	0	0	0	0	0	0	0	0	0	0	0
rmtC	0	0	0	0	0	0	0	0	0	0	0	0	0	0	0	0	0	0	0	0	0	0	0	0	0	0	1.3	0	0	0	0	0	0	0	0	0	0	0	0	0	0	0	0	0	0	0	0	0
rmtD2	0	0.72	0	0	0	0	0	0	0	0	0	0.64	0	0	0	0	0	0	0	0	0	0	0	0	0	0	0	0	0	0	0	0	0	0	0	0	0	0	0	0	0	0	0	0	0	0	0	0
rmtF	11.73	0	0	0	0	0	0	0	0	0	0	0	4.91	0.5	0	0	0	0	0	0	0	0	0	0	0	0	5.19	0	0	0	0	0	0	0	0	0	0	0	0	0	0	0	0	0	0	0	0	0
rpoB2	12.94	24.23	13.02	6.73	21.28	0	23.63	27.37	27.21	10.81	26.48	16.2	9.07	17.85	17.08	8.65	0	0.93	19.02	14.97	37.03	8.82	31.84	17.59	0.27	8.07	5.19	17.19	3.79	23.39	38.97	8.23	2.29	35.32	17.67	17.29	0.67	4.58	0	23.94	5.27	27.02	0.97	12.43	12.59	12.24	9.45	0
rsmA	0	0	0	0	0	0	0	0	0	0	0	0	0.38	0.99	0	0	0	0	0	0	0	0	0	8.21	0	0	0	0	0	0	1.18	0	0	0	0.38	0.91	0	0.28	0	0	0	0	0	0	0.13	0	0	0
salE	0	0	0	0	0	0	0	0	0	0	0	0	0	0	0	0	0	0	0	0	0	0	0	0	0	0	0	0	0	0	0	0	0	0	0	9.56	0	0	0	0	0	0	0	0	0	0	0	0
sdiA	0	0	0	0	0	0	0	0	0	0	0	0	0	1.49	0	0	0	0	0	0	0	0	0	0	0	0	0	0	0	0	0	0	0	0	0	0	0	0	0	0	0	0	0	0	0	0	0	0
sdrM	0	0	0	0	0	0	0.77	0	0	0	0	0	0	0	0	0	281.62	0	0	0	0	0	0	0	0	0	0	0	0	0	0.79	0	0	0	0	0	0	0	0	0	0	0	0.97	0	0	0	0	0
sepA	0	0	0	0	0	0	0	0	0	0	0	0	0	0	0	0	64.06	0	0	0	0	0.68	0	0	0	0	0	0	0	0	0	0	0	0	0	0	0	0	0	0	0	0	0.24	0	0.27	0	0	0
smeA	0	0	0	0	0	0	0	0	0	0	0	0	0	0	0	0	0	0	0	0	0	0	0	0	0	0	0	0	0	0	0	0	0.25	0	0.77	0	0	0	0	0	0	0	0	0	0	0	0	0
smeB	0	0	0	0	0	0	0	0	0	3.2	0	0	0	2.48	0	0.84	0	0	0	0	0	0	0.81	0	0	0.6	0	0	0	0	0	0	0.38	0	2.31	2.05	0.9	1.53	67.57	0	0	0	0	8.09	0.4	0	0	64.11
smeC	0	0	0	0	0	0	0	0	0	0	0	0	0	0	0	0	0	0	0	0	0	0	0	0	0	0	0.65	0	0	0	0	0	0.25	0	0	0.91	0	0.28	0	0	0	2.01	0	0	0	0	0	0
smeD	0	0	0	0	0	0	0	0	0	0	0	0	0	0	0	0	0	0	0	0	0	0	0	0	0	0	0	0	0	0	0	0	0.51	0	1.54	1.37	0	0.28	0	0	0	0	0	0	0	0.76	0	0
smeE	4.45	3.26	0	0	6.58	0	9.03	0	0	4.01	0	6.03	6.05	4.96	3.33	1.12	0	0.52	0	0	0	0	0	0	0	0	11.36	0	0	7.39	0	0	2.54	1.46	6.15	4.1	0.45	2.5	36.32	4.86	0	7.19	0	0	0	0	0	0
smeF	0	0	0	0	0	0	0	0	0	0	0	0	0	1.74	0	0	0	0	0	0	0	0	0	0	0	0	0	0	0	0	0	0	0.25	0	1.54	2.96	0.45	1.25	0	0	0	2.01	0	0	0	0	0	0
smeR	0	0	0	0	0.77	0	0	0	0	0	0	0	0	0.99	0	0	0	0	0	0	0	2.72	0	0	0	0	0	0	0	0	0	0	0	0	0	0.46	0	0	0	0	0	0	0	0	0	0	0	0
smeS	0	0	0	0	0	0	0	0	0	0	0	0	0	0.74	0	0	0	0	0	0	0	0	0	0	0	0	0	0	0	0	0	0	0.25	0	0	0.91	0	0	0	0	0	0	0	0	0	0	0	0
sul1	5.66	28.93	3.83	0	0.77	0	8.26	3.97	0	0	0	85.44	8.32	43.15	0	0	0	0	3.24	0	0	3.39	0.81	3.91	0	0.6	3.25	0.97	59.41	159.25	1.57	0	0	0	5.76	0.91	0.45	24.71	208.57	108.47	0	3.74	0	192.63	4.64	12.62	1.23	143.67
sul2	4.85	1.81	1.53	0	0.77	0	0.38	0.79	0	2	0	0	3.02	5.7	0	0	0	0	0	0	0	4.75	8.87	0	0	0	0.65	0.65	0	0	0.79	0.82	0.76	0	1.54	0.91	0	1.53	0	0.75	2.58	2.3	0	0.39	0.8	0	0	0
sul4	0	0	0	0	0	0	0	0	0	0	0	0	0	0	0	0	0	0	0	0	0	0	0	0	0	0	0	0	0	0	0	0	0	0	1.15	0	0	0	0	0	0	0	0	0	0	0	0	0
tet(32)	1.62	0	0	0	0	1.22	0	3.17	0	0	3.16	0	0	0	0	3.63	0	0.72	0	0.83	0	6.45	2.02	0.78	0	2.99	0	0.65	0	0	0.79	4.12	0	3.64	1.92	0	0	0	0	5.24	1.35	0.57	0	0	0	21.8	3.29	0
tet(33)	0	0	0	0	0	0	0	0	0	0	0	0	0	0.5	0	0	0	0	0	0	0	0	0	0	0	0	0	0	0	0	0	0	0	0	0	0	0	0	0	0	0	0	0	0	0	0	0	0
tet(37)	0	0	0	0	0	0	0	0	0.81	0	0	0	0	0	0	0	0	0.72	0	0	0	0	0	0	0	0	0	0	0	0	0	0	0	0	0	0	0	0	0	0	0.22	0	0	0	0	0	1.64	0
tet(38)	0	0	0	0	0	0	1.92	0	0	0	0	0	0	0	0	0	395.68	0	0	0	0	0	0	0	0	0	0	0	0	0	0	0	0	0	0	0	0	0	0	0	0	0	2.06	0	0	0	0	0
tet(39)	0	0	0	0	0	0	0	0	0	0	0	0	0	0	0	0	0	0	0	0	0	0	0	0	0	0	0	0.97	0	0	0	0	0	0	0	0	0	0.28	0	0	0	0	0	0	0.27	0	0	0
tet(56)	0	0	0	0	0	0	0	0	0	0	0	0	0	0	0	0	0	0	0	0	0	0	0	0	0	0	0	0	0	0	0	0	0	0	0	0.23	0	0	0	0	0	0	0	0	0	0	0	0
tet(A)	0	0	0	0	0	0	0	0	0	0	0	0	0	0	0	0	0	0.21	0	0	0	0	0	0	0	0	0	0	0	0	0	0	0	0	0	0	0	0	0	0	0	0	0	0	0	0	0	0
tet(B)	0	0	0	0	0	0	0	0	0	0	3.95	0	0	0	0	0	0	0	0.81	0	0	0	0.81	0	0	0.6	0	1.3	0	0	0	0	0	0	0	0	0	0	0	0	0	0.57	0	0	0	0	0	0
tet(C)	0	1.45	0	0.79	0	0	1.15	0	0	0	0	0	0	7.69	0	1.67	0	0	1.62	0	0	0.68	2.42	0	0	1.2	0.65	1.62	0	0	0.79	0	0.76	0	2.31	7.05	0.45	1.8	0	0	0	1.72	0.36	0	0	0.38	0	0
tet(G)	8.9	37.61	0	0	0.77	0	0.38	0	0	0	0	12.07	4.91	0.5	0	0	0	0	0	0	0	3.05	0	0.78	0	0	6.17	1.3	64.89	0	0	0	0	0	0	0.46	0	0	224.58	0	0	0	0	0.39	0.27	0.76	0	187.31
tet(K)	0	0	0.77	0	0	0	0	0	0	0	0	0	0	0.99	0	0	0	0	0	0	0	0	0	0	0.8	0	0	0.65	0	0	0.79	0	0	0	0	0.91	0	0.56	0	0	0	0	0	0	0	0.76	0	0
tet(L)	0	0	0	0	0	0	0	0	0	0	0	0	0	0	0	0	0	0	0	0	0	0	0	0	0	0	0	0.32	0	0	0	0	0	0	0.77	0.91	0	0	0	0	0	0	0	0	0	0	0	0
tet(M)	5.66	1.09	0.77	102.09	64.24	0	10.76	37.68	83.67	19.23	30.44	0	22.68	5.46	37.9	134.54	0	9.18	7.69	5.41	11.42	25.12	15.72	21.89	0.27	51.41	0	34.05	5.06	0.82	12.6	7.82	0.25	69.19	53.02	3.19	1.46	2.64	0	39.27	4.37	2.87	0	0	0.27	141.89	24.24	7.34
tet(O)	0	0	0	0	0	0	0	0	0	7.61	0	0	0	0	0	0.28	0	0	0	0	0	4.75	0	0	0	0	0	0	26.55	0	18.11	0	0	0	3.84	0	0	0	0	0	0	0	0	0	0	1.53	0.41	0
tet(O/32/O)	0	0	0	0	0	0	0	3.97	0	0.8	0	0	0	0.5	0	1.95	0	1.03	0	0	0	5.77	0.81	0	0	0	0	0.65	0	0	0	1.65	0	0	0.77	0	0	0	0	3.37	0.45	0	0	0	0	20.27	0	0
tet(O/M/O)	0	0	0	20.58	2.71	0	2.5	3.97	12.59	0	7.91	0	0	0	7.5	13.96	0	0.62	10.52	0.42	1.58	3.39	3.22	1.56	0	10.16	0	1.62	3.37	0	3.54	0.41	0	15.29	30.73	0	1.01	0	0	10.85	0.56	1.15	0	0	0	14.92	3.29	0
tet(O/W)	0	0	0	0	0.39	0	0	3.57	13.81	1.6	5.14	0	0	0.5	16.66	3.07	0	0	0	0	0	4.75	1.21	3.91	0	0	0	8.43	0	0	0	0	0	1.09	0	0	0	0	0	0	0	0	0	0	0	4.97	0	0
tet(O/W/32/O)	0	0	0	0.79	0	0	0	4.76	4.47	0	4.74	0	0	0	2.5	0	0	0	0	3.74	0	3.05	1.61	0.78	0	0	0	1.95	0	0	0	0	0	2.55	0	0	0	0	0	0	0.22	0	0	0	0	1.91	0.41	0
tet(O/W/O)	0	0	0	0	0	0	0	0	0	0	0	0	0	0	0	0	0	0	0	0	0.39	0	0	0	0	0	0	0	0	0	0	0	0	0	0	0	0	0	0	0	0	0	0	0	0	0	0	0
tet(Q)	0.81	0	0.77	0.79	0	0.41	0	1.59	9.34	0	2.37	0	0	1.49	0.42	0.56	0	2.27	0	10.4	0	0.68	0	0	0	0	0	0	0	0	0	0.82	0	0.36	0.77	0	0	0.28	0	0	1.57	0	0	0	0	0	10.68	0
tet(S)	0	0	0	0	0	0	0	0	0	0	0	0	0	0	0	2.51	0	0	0	0	0	0	0	0	0	0	0	0.65	0	0	0	0	0	0	0	0	0	0	0	0	0	0	0	0	0	0	0	0
tet(W)	0.81	0	0	6.73	4.26	0.61	1.15	3.97	101.95	0	91.31	0	3.02	0.5	22.91	20.65	0	0.83	6.07	1.66	11.03	54.64	0	26.58	0.27	1.2	0	37.94	0	0	0.79	10.7	0	14.2	67.61	0	0	0.56	0	3.74	2.24	0	0	0	0	40.16	18.9	0
tet(W/32/O)	0	0	0	0	0.77	0	0.38	0	2.44	0	0	0	0	0	1.67	0	0	0	0	1.25	0	0	0	1.17	0	0	0	0	0	0	0	0	0	0	0	0	0	0	0	0	0	0	0	0	0	0.38	0	0
tet(W/N/W)	0	0	0	0	1.93	0	0	16.66	28.03	0	8.3	0	0	0	67.06	4.19	0	0	0	9.15	1.58	10.52	1.61	12.9	0	1.79	0	14.59	0	0	1.57	0	0	7.28	0	0	0	0	0	0	0.45	0	0	0	0	5.74	0	0
tet(X)	0.4	0	22.22	0	0	0	0	0	0	0	0	0	0.76	0.25	0	0.28	0	0	0	0	0	0	0	0	0	0	0	0	0	2.05	0	0	0	0	0	0	0	0	0	0	0	0	0	0	0	0	0	0
tet(X3)	0	0	0	0	0	0	0.38	0	0	0	0	0	0	0.5	0	0	0	0	0	0	0	0	0	0	0	0.6	0	0.32	0	0	0	0	0	0	0	0	0	0	0	0	0	0	0	0	0	0	0	0
tet(X4)	0	0	0	0	0	0	0	0	0	0	0	0	0	0	0	0	0	0	0	0	0	0	0	0	0	0	0	0	0	0.41	0	0	0	0	0	0	0	0	0	0	0	0	0	0	0	0	0	0
tetA(46)	5.66	0	0	14.25	9.67	1.22	4.04	46.01	26.4	7.21	19.76	0	3.78	1.98	20.41	11.72	0	6.08	10.52	14.97	8.27	9.5	45.55	26.19	0	19.13	0	22.05	0	1.64	8.27	18.11	0	44.79	6.92	0	0	0.28	0	9.72	2.02	2.59	0	3.55	0	64.25	41.08	0
tetA(60)	2.43	0	0	7.52	10.06	0	1.54	20.63	16.65	11.62	10.28	0	4.16	0.5	5.41	8.65	0	2.27	4.05	0.83	11.03	6.11	19.75	16.81	0	3.89	0	11.35	0	0	9.45	8.23	0	14.93	5.76	0	0	0	0	24.31	1.12	2.01	0	2.37	0	61.19	17.67	0
tetB(46)	6.87	0	0	13.45	10.45	0	3.46	33.32	15.44	10.81	18.97	0	3.4	0.5	10	10.33	0	6.08	9.71	10.81	8.27	6.11	36.68	23.06	0	17.04	0	24.32	0	0	2.76	12.76	0	35.32	5.38	0	0.9	1.67	0	11.97	1.01	2.01	0	2.37	0	56.6	45.19	0
tetB(60)	1.21	0	0.38	4.75	5.8	0	1.54	14.28	16.65	16.02	9.88	0	3.78	1.98	2.08	6.42	0	1.34	2.43	0	4.73	7.13	17.74	8.6	0	3.89	0	17.51	0	0	11.42	4.53	0	9.47	0.77	0	0	0.56	0	18.7	0.67	0.86	0	0.59	0	46.28	12.32	0
tsnR	0	0	0	0	0	0	0	0	0	0	0	0	0	0	0	0	0	0	0	0	0	0	0	0	0	0	0.65	0	0	0	0	0	0	0	0	0	0	0	0	0	0	0	0	0	0	0	0	0
ugd	0	0	0	0	0	0	0	0	0	0	0	1.27	0	0.99	0	0	0	0	0	0	0	0	0	0.78	0.53	0	0	0.97	0	0	0	0	0	0	0.77	0.46	0.22	0	0	0	0	1.15	0	0.39	0	0	0	0
vanH gene in vanA cluster	0	0	0	0	0	0	0	0	0	0	0	0	0	0	0	0	0	0	0	0	0	0	0	0	0	0	0	0	0	0	0	0	0	0	0	0	0	0	0	0	0	0	0	0	0.27	0	0	0
vanR gene in vanO cluster	0	0	0	0	0	0	0	0	0	0	0	0	0	0	0	0	0	0	0	0	0	0	0	0	0	0	0	1.3	0	0	0	0	0	0	0	0	0	0	0	0	0	0	0	0	0	0	0	0
vanX gene in vanB cluster	0	0	0	0	0	0	0	0	0	0	0	0	0	0	0	0	0	0	0	0	0	0	0	0	0	0	0	0	0	0	0	0	0	0	0	0	0	0	0	0	0	0	0	0	0	0	0.41	0.39
vgaA	0	0	0	0	1.55	0	0	0	0	0	0	0	0	0.5	0	0	0	0	0	0	0	0	0	0	0	0.6	0.65	0	0	0	0	0	0	0	0	0	0	0	0	0	0	0	0	0	0	0	0	0
vgaALC	0	1.45	0	0	0	0	0	0	0	0	0	0	0	0.5	0	0	0	0	0	0	0	0	0.81	0	0.8	0	0	0.65	0	0	0	0	0.25	0	0	1.82	0	0	0	0	0	0	0	0	0	0	0	0

### Sheet: bayesian_regression_summary
Unnamed: 0	mean	sd	hdi_2.5%	hdi_97.5%	mcse_mean	mcse_sd	ess_bulk	ess_tail	r_hat
Beta_Collection_Location[0]	-0.157	0.091	-0.328	0.031	0.001	0.001	4719	2997	1
Beta_Collection_Location[1]	-0.182	0.104	-0.38	0.03	0.002	0.001	4634	3050	1
Beta_Collection_Location[2]	-1.316	0.421	-2.131	-0.489	0.005	0.004	6093	2935	1
Beta_Collection_Location[3]	-0.84	0.119	-1.07	-0.6	0.002	0.001	3881	2540	1
Beta_Host_Age	0	0.001	-0.003	0.002	0	0	3115	2795	1
Beta_Host_Sex[0]	0.26	0.048	0.168	0.353	0.001	0	4800	2561	1
Beta_Sample_Type[0]	1.516	0.051	1.415	1.612	0.001	0.001	4036	2833	1
Intercept	-0.489	0.051	-0.584	-0.389	0.001	0.001	2892	2752	1
Sigma	1.719	0.015	1.69	1.75	0	0	4898	2618	1

### Sheet: significant_genes_with_drug_cla
gene_name	logFC	p_value	#NAME?	Sample_Group	Regulation_Status	drug_class
AAC(3)-IIc	7.72427	0.049559	1.30488	SARS-CoV-2	Upregulated	aminoglycoside antibiotic
AAC(3)-IIe	5.93917	0.010077	1.99667	SARS-CoV-2	Upregulated	aminoglycoside antibiotic
ANT(2'')-Ia	2.39608	0.020252	1.69353	SARS-CoV-2	Upregulated	aminoglycoside antibiotic
ANT(4')-Ib	2.485	0.014129	1.84988	SARS-CoV-2	Upregulated	aminoglycoside antibiotic
APH(3'')-Ib	2.72963	0.029417	1.53141	SARS-CoV-2	Upregulated	aminoglycoside antibiotic
APH(6)-Id	2.88232	0.009465	2.02386	SARS-CoV-2	Upregulated	aminoglycoside antibiotic
Acinetobacter baumannii AmvA	5.16317	0.031086	1.50744	SARS-CoV-2	Upregulated	macrolide antibiotic; disinfecting agents and antiseptics
Agrobacterium fabrum chloramphenicol acetyltransferase	4.94378	0.005896	2.22941	SARS-CoV-2	Upregulated	phenicol antibiotic
Bifidobacterium adolescentis rpoB mutants conferring resistance to rifampicin	2.52218	4.17e-09	8.38031	SARS-CoV-2	Upregulated	rifamycin antibiotic
Bifidobacterium bifidum ileS conferring resistance to mupirocin	2.72523	0.039237	1.4063	SARS-CoV-2	Upregulated	mupirocin-like antibiotic
ErmB	-3.58801	0.003662	2.43625	Control	Downregulated	macrolide antibiotic; lincosamide antibiotic; streptogramin antibiotic; streptogramin A antibiotic; streptogramin B antibiotic
ErmC	2.4503	0.036121	1.44224	SARS-CoV-2	Upregulated	macrolide antibiotic; lincosamide antibiotic; streptogramin antibiotic; streptogramin A antibiotic; streptogramin B antibiotic
Klebsiella pneumoniae KpnH	3.05939	0.049559	1.30488	SARS-CoV-2	Upregulated	macrolide antibiotic; fluoroquinolone antibiotic; aminoglycoside antibiotic; carbapenem; cephalosporin; penam; peptide antibiotic; penem
LptD	4.59387	0.008435	2.07393	SARS-CoV-2	Upregulated	peptide antibiotic; aminocoumarin antibiotic; rifamycin antibiotic
MexB	4.66793	1.28e-05	4.89295	SARS-CoV-2	Upregulated	macrolide antibiotic; fluoroquinolone antibiotic; monobactam; carbapenem; cephalosporin; cephamycin; penam; tetracycline antibiotic; peptide antibiotic; aminocoumarin antibiotic; diaminopyrimidine antibiotic; sulfonamide antibiotic; phenicol antibiotic; penem
MexF	4.28093	4.2e-06	5.37638	SARS-CoV-2	Upregulated	fluoroquinolone antibiotic; diaminopyrimidine antibiotic; phenicol antibiotic
MexI	4.69463	0.000651	3.18638	SARS-CoV-2	Upregulated	fluoroquinolone antibiotic; tetracycline antibiotic; disinfecting agents and antiseptics
MexK	4.39722	0.003294	2.48227	SARS-CoV-2	Upregulated	macrolide antibiotic; tetracycline antibiotic; disinfecting agents and antiseptics
MexW	4.54277	0.000795	3.09967	SARS-CoV-2	Upregulated	macrolide antibiotic; fluoroquinolone antibiotic; tetracycline antibiotic; phenicol antibiotic; disinfecting agents and antiseptics
MuxB	3.64103	0.023843	1.62264	SARS-CoV-2	Upregulated	macrolide antibiotic; monobactam; tetracycline antibiotic; aminocoumarin antibiotic
OpmH	4.94378	0.00223	2.65166	SARS-CoV-2	Upregulated	disinfecting agents and antiseptics
ParR	2.00402	0.033092	1.48028	SARS-CoV-2	Upregulated	macrolide antibiotic; fluoroquinolone antibiotic; monobactam; aminoglycoside antibiotic; carbapenem; cephalosporin; cephamycin; penam; tetracycline antibiotic; phenicol antibiotic; penem; disinfecting agents and antiseptics
TEM-116	1.41081	4.06e-07	6.39198	SARS-CoV-2	Upregulated	monobactam; cephalosporin; penam; penem
TolC	3.17995	0.031618	1.50007	SARS-CoV-2	Upregulated	macrolide antibiotic; fluoroquinolone antibiotic; aminoglycoside antibiotic; carbapenem; cephalosporin; glycylcycline; cephamycin; penam; tetracycline antibiotic; peptide antibiotic; aminocoumarin antibiotic; rifamycin antibiotic; phenicol antibiotic; penem; disinfecting agents and antiseptics
YojI	1.83868	0.030479	1.51599	SARS-CoV-2	Upregulated	peptide antibiotic
acrB	4.26376	0.000149	3.82772	SARS-CoV-2	Upregulated	fluoroquinolone antibiotic; cephalosporin; glycylcycline; penam; tetracycline antibiotic; rifamycin antibiotic; phenicol antibiotic; disinfecting agents and antiseptics
acrD	4.19959	0.005597	2.25204	SARS-CoV-2	Upregulated	aminoglycoside antibiotic
adeB	5.25007	0.027642	1.55844	SARS-CoV-2	Upregulated	glycylcycline; tetracycline antibiotic
adeJ	7.12745	0.014992	1.82414	SARS-CoV-2	Upregulated	macrolide antibiotic; fluoroquinolone antibiotic; lincosamide antibiotic; carbapenem; cephalosporin; tetracycline antibiotic; rifamycin antibiotic; diaminopyrimidine antibiotic; phenicol antibiotic; penem
adeK	5.85534	0.042027	1.37648	SARS-CoV-2	Upregulated	macrolide antibiotic; fluoroquinolone antibiotic; lincosamide antibiotic; carbapenem; cephalosporin; tetracycline antibiotic; rifamycin antibiotic; diaminopyrimidine antibiotic; phenicol antibiotic; penem
bacA	2.13006	0.029899	1.52434	SARS-CoV-2	Upregulated	peptide antibiotic
baeS	2.4144	0.028751	1.54134	SARS-CoV-2	Upregulated	aminoglycoside antibiotic; aminocoumarin antibiotic
ceoB	4.72155	0.025526	1.59301	SARS-CoV-2	Upregulated	fluoroquinolone antibiotic; aminoglycoside antibiotic
cmlA9	8.63044	0.000134	3.87372	SARS-CoV-2	Upregulated	phenicol antibiotic
cpxA	4.1819	0.001606	2.79414	SARS-CoV-2	Upregulated	aminoglycoside antibiotic; aminocoumarin antibiotic
emrA	1.46395	0.003369	2.47256	SARS-CoV-2	Upregulated	fluoroquinolone antibiotic
emrY	1.84655	0.014268	1.84563	SARS-CoV-2	Upregulated	tetracycline antibiotic
evgS	2.29691	0.001268	2.89702	SARS-CoV-2	Upregulated	macrolide antibiotic; fluoroquinolone antibiotic; penam; tetracycline antibiotic
floR	5.76934	0.001279	2.89321	SARS-CoV-2	Upregulated	phenicol antibiotic
gadX	2.90149	0.007605	2.1189	SARS-CoV-2	Upregulated	macrolide antibiotic; fluoroquinolone antibiotic; penam
lsaC	-1.50376	0.04334	1.36312	Control	Downregulated	lincosamide antibiotic; streptogramin antibiotic; pleuromutilin antibiotic
mdeA	3.26242	0.028751	1.54134	SARS-CoV-2	Upregulated	fluoroquinolone antibiotic; aminoglycoside antibiotic; penam; tetracycline antibiotic; disinfecting agents and antiseptics
mdtA	2.89064	0.004058	2.3917	SARS-CoV-2	Upregulated	aminocoumarin antibiotic
mdtB	4.71621	2.15e-05	4.66728	SARS-CoV-2	Upregulated	aminocoumarin antibiotic
mdtC	3.83841	0.003162	2.5	SARS-CoV-2	Upregulated	aminocoumarin antibiotic
mdtE	2.7957	0.004058	2.3917	SARS-CoV-2	Upregulated	macrolide antibiotic; fluoroquinolone antibiotic; penam
mdtF	2.82055	0.040775	1.38961	SARS-CoV-2	Upregulated	macrolide antibiotic; fluoroquinolone antibiotic; penam
mdtG	2.70936	0.014131	1.84984	SARS-CoV-2	Upregulated	phosphonic acid antibiotic
mdtO	2.04944	0.024353	1.61344	SARS-CoV-2	Upregulated	nucleoside antibiotic; disinfecting agents and antiseptics
mdtP	2.25678	0.043458	1.36193	SARS-CoV-2	Upregulated	nucleoside antibiotic; disinfecting agents and antiseptics
mgrA	6.74137	0.002099	2.67808	SARS-CoV-2	Upregulated	fluoroquinolone antibiotic; cephalosporin; penam; tetracycline antibiotic; peptide antibiotic; disinfecting agents and antiseptics
msbA	3.03756	0.030643	1.51366	SARS-CoV-2	Upregulated	nitroimidazole antibiotic
msrE	2.41978	0.033122	1.47988	SARS-CoV-2	Upregulated	macrolide antibiotic; streptogramin antibiotic
norA	2.71504	0.03186	1.49675	SARS-CoV-2	Upregulated	fluoroquinolone antibiotic; disinfecting agents and antiseptics
oqxB	3.60235	0.005003	2.30074	SARS-CoV-2	Upregulated	fluoroquinolone antibiotic; glycylcycline; tetracycline antibiotic; diaminopyrimidine antibiotic; nitrofuran antibiotic
qacJ	-2.44501	0.023565	1.62774	Control	Downregulated	disinfecting agents and antiseptics
rpoB2	1.95653	5.94e-07	6.22599	SARS-CoV-2	Upregulated	rifamycin antibiotic
tet(G)	8.27924	5.19e-05	4.28503	SARS-CoV-2	Upregulated	tetracycline antibiotic
tet(Q)	-1.73812	0.009981	2.00082	Control	Downregulated	tetracycline antibiotic
ugd	2.15897	0.030643	1.51366	SARS-CoV-2	Upregulated	peptide antibiotic

### Sheet: combined_amr_results_with_metad
gene_family	gene_name	sample_name	Abundance	Sample_Type	Sample_Type_Code	collection_location	host_sex	host_age_group
AAC(3)	AAC(3)-IIIc	24D214-5G_406_S64	0	Control	0	Nagpur	Female	19-60
AAC(6')	AAC(6')-32	24D214-5G_406_S64	0	Control	0	Nagpur	Female	19-60
AAC(6')	AAC(6')-Ix	24D214-5G_406_S64	0	Control	0	Nagpur	Female	19-60
ANT(9)	ANT(9)-Ib	24D214-5G_406_S64	0	Control	0	Nagpur	Female	19-60
APH(3')	APH(3')-IIc	24D214-5G_406_S64	0	Control	0	Nagpur	Female	19-60
APH(3')	APH(3')-Ia	24D214-5G_406_S64	0.16	Control	0	Nagpur	Female	19-60
APH(6)	APH(6)-Id	24D214-5G_406_S64	0.32	Control	0	Nagpur	Female	19-60
rifamycin-resistant beta-subunit of RNA polymerase (rpoB)	Bifidobacterium adolescentis rpoB mutants conferring resistance to rifampicin	24D214-5G_406_S64	1.94	Control	0	Nagpur	Female	19-60
antibiotic-resistant isoleucyl-tRNA synthetase (ileS)	Bifidobacterium bifidum ileS conferring resistance to mupirocin	24D214-5G_406_S64	3.07	Control	0	Nagpur	Female	19-60
CfxA beta-lactamase	CfxA2	24D214-5G_406_S64	4.52	Control	0	Nagpur	Female	19-60
Erm 23S ribosomal RNA methyltransferase	ErmB	24D214-5G_406_S64	6.78	Control	0	Nagpur	Female	19-60
Erm 23S ribosomal RNA methyltransferase	ErmF	24D214-5G_406_S64	2.42	Control	0	Nagpur	Female	19-60
Erm 23S ribosomal RNA methyltransferase	ErmX	24D214-5G_406_S64	0.65	Control	0	Nagpur	Female	19-60
class C LRA beta-lactamase; class D LRA beta-lactamase	LRA-13	24D214-5G_406_S64	0	Control	0	Nagpur	Female	19-60
resistance-nodulation-cell division (RND) antibiotic efflux pump	MexB	24D214-5G_406_S64	0.65	Control	0	Nagpur	Female	19-60
23S rRNA with mutation conferring resistance to macrolide antibiotics	Neisseria gonorrhoeae 23S rRNA with mutation conferring resistance to azithromycin	24D214-5G_406_S64	0	Control	0	Nagpur	Female	19-60
OXA beta-lactamase	OXA-3	24D214-5G_406_S64	0.48	Control	0	Nagpur	Female	19-60
non-erm 23S ribosomal RNA methyltransferase (G748)	RlmA(II)	24D214-5G_406_S64	2.1	Control	0	Nagpur	Female	19-60
STA beta-lactamase	STA-1	24D214-5G_406_S64	0	Control	0	Nagpur	Female	19-60
TEM beta-lactamase	TEM-122	24D214-5G_406_S64	0.65	Control	0	Nagpur	Female	19-60
TEM beta-lactamase	TEM-42	24D214-5G_406_S64	0	Control	0	Nagpur	Female	19-60
VEB beta-lactamase	VEB-27	24D214-5G_406_S64	0	Control	0	Nagpur	Female	19-60
resistance-nodulation-cell division (RND) antibiotic efflux pump	acrD	24D214-5G_406_S64	0.16	Control	0	Nagpur	Female	19-60
fusidic acid inactivation enzyme	fusH	24D214-5G_406_S64	0	Control	0	Nagpur	Female	19-60
ATP-binding cassette (ABC) antibiotic efflux pump	lmrD	24D214-5G_406_S64	0.16	Control	0	Nagpur	Female	19-60
lsa-type ABC-F protein	lsaC	24D214-5G_406_S64	11.14	Control	0	Nagpur	Female	19-60
ATP-binding cassette (ABC) antibiotic efflux pump	macA	24D214-5G_406_S64	0.16	Control	0	Nagpur	Female	19-60
ATP-binding cassette (ABC) antibiotic efflux pump	macB	24D214-5G_406_S64	0.97	Control	0	Nagpur	Female	19-60
methicillin resistant PBP2	mecC	24D214-5G_406_S64	0	Control	0	Nagpur	Female	19-60
msr-type ABC-F protein	mel	24D214-5G_406_S64	35.53	Control	0	Nagpur	Female	19-60
resistance-nodulation-cell division (RND) antibiotic efflux pump	mtrD	24D214-5G_406_S64	3.39	Control	0	Nagpur	Female	19-60
ATP-binding cassette (ABC) antibiotic efflux pump	patA	24D214-5G_406_S64	1.61	Control	0	Nagpur	Female	19-60
ATP-binding cassette (ABC) antibiotic efflux pump	patB	24D214-5G_406_S64	1.29	Control	0	Nagpur	Female	19-60
major facilitator superfamily (MFS) antibiotic efflux pump	pmrA	24D214-5G_406_S64	0.16	Control	0	Nagpur	Female	19-60
rifampin glycosyltransferase	rgt1438	24D214-5G_406_S64	0	Control	0	Nagpur	Female	19-60
rifamycin-resistant beta-subunit of RNA polymerase (rpoB)	rpoB2	24D214-5G_406_S64	3.07	Control	0	Nagpur	Female	19-60
sulfonamide resistant sul	sul1	24D214-5G_406_S64	0.16	Control	0	Nagpur	Female	19-60
sulfonamide resistant sul	sul4	24D214-5G_406_S64	0	Control	0	Nagpur	Female	19-60
tetracycline-resistant ribosomal protection protein	tet(32)	24D214-5G_406_S64	1.94	Control	0	Nagpur	Female	19-60
tetracycline inactivation enzyme	tet(37)	24D214-5G_406_S64	0	Control	0	Nagpur	Female	19-60
tetracycline-resistant ribosomal protection protein	tet(44)	24D214-5G_406_S64	0.32	Control	0	Nagpur	Female	19-60
major facilitator superfamily (MFS) antibiotic efflux pump	tet(B)	24D214-5G_406_S64	0.32	Control	0	Nagpur	Female	19-60
major facilitator superfamily (MFS) antibiotic efflux pump	tet(H)	24D214-5G_406_S64	0	Control	0	Nagpur	Female	19-60
tetracycline-resistant ribosomal protection protein	tet(M)	24D214-5G_406_S64	42.96	Control	0	Nagpur	Female	19-60
tetracycline-resistant ribosomal protection protein	tet(O)	24D214-5G_406_S64	0.65	Control	0	Nagpur	Female	19-60
tetracycline-resistant ribosomal protection protein	tet(O/32/O)	24D214-5G_406_S64	0	Control	0	Nagpur	Female	19-60
tetracycline-resistant ribosomal protection protein	tet(O/M/O)	24D214-5G_406_S64	6.94	Control	0	Nagpur	Female	19-60
tetracycline-resistant ribosomal protection protein	tet(O/W)	24D214-5G_406_S64	5.01	Control	0	Nagpur	Female	19-60
tetracycline-resistant ribosomal protection protein	tet(Q)	24D214-5G_406_S64	1.78	Control	0	Nagpur	Female	19-60
tetracycline-resistant ribosomal protection protein	tet(W)	24D214-5G_406_S64	22.93	Control	0	Nagpur	Female	19-60
tetracycline-resistant ribosomal protection protein	tet(W/N/W)	24D214-5G_406_S64	6.78	Control	0	Nagpur	Female	19-60
ATP-binding cassette (ABC) antibiotic efflux pump	tetA(46)	24D214-5G_406_S64	12.92	Control	0	Nagpur	Female	19-60
ATP-binding cassette (ABC) antibiotic efflux pump	tetA(60)	24D214-5G_406_S64	3.23	Control	0	Nagpur	Female	19-60
ATP-binding cassette (ABC) antibiotic efflux pump	tetB(46)	24D214-5G_406_S64	12.92	Control	0	Nagpur	Female	19-60
ATP-binding cassette (ABC) antibiotic efflux pump	tetB(60)	24D214-5G_406_S64	1.94	Control	0	Nagpur	Female	19-60
glycopeptide resistance gene cluster; vanT	vanT gene in vanG cluster	24D214-5G_406_S64	0	Control	0	Nagpur	Female	19-60
vanW; glycopeptide resistance gene cluster	vanW gene in vanI cluster	24D214-5G_406_S64	0	Control	0	Nagpur	Female	19-60
vanY; glycopeptide resistance gene cluster	vanY gene in vanB cluster	24D214-5G_406_S64	0	Control	0	Nagpur	Female	19-60
vanY; glycopeptide resistance gene cluster	vanY gene in vanG cluster	24D214-5G_406_S64	0	Control	0	Nagpur	Female	19-60
vanY; glycopeptide resistance gene cluster	vanY gene in vanM cluster	24D214-5G_406_S64	0	Control	0	Nagpur	Female	19-60
streptogramin vat acetyltransferase	vatF	24D214-5G_406_S64	0	Control	0	Nagpur	Female	19-60
ADC beta-lactamase without carbapenemase activity	ADC-8	24D214-5G_407_S65	0	Control	0	Nagpur	Female	19-60
ANT(2'')	ANT(2'')-Ia	24D214-5G_407_S65	2.19	Control	0	Nagpur	Female	19-60
APH(3'')	APH(3'')-Ib	24D214-5G_407_S65	2.19	Control	0	Nagpur	Female	19-60
rifamycin-resistant beta-subunit of RNA polymerase (rpoB)	Bifidobacterium adolescentis rpoB mutants conferring resistance to rifampicin	24D214-5G_407_S65	8.77	Control	0	Nagpur	Female	19-60
Erm 23S ribosomal RNA methyltransferase	ErmB	24D214-5G_407_S65	50.4	Control	0	Nagpur	Female	19-60
Erm 23S ribosomal RNA methyltransferase	ErmX	24D214-5G_407_S65	61.36	Control	0	Nagpur	Female	19-60
resistance-nodulation-cell division (RND) antibiotic efflux pump	MexD	24D214-5G_407_S65	2.19	Control	0	Nagpur	Female	19-60
non-erm 23S ribosomal RNA methyltransferase (G748)	RlmA(II)	24D214-5G_407_S65	37.25	Control	0	Nagpur	Female	19-60
TEM beta-lactamase	TEM-231	24D214-5G_407_S65	10.96	Control	0	Nagpur	Female	19-60
chloramphenicol acetyltransferase (CAT)	catS	24D214-5G_407_S65	0	Control	0	Nagpur	Female	19-60
ATP-binding cassette (ABC) antibiotic efflux pump	efrB	24D214-5G_407_S65	0	Control	0	Nagpur	Female	19-60
major facilitator superfamily (MFS) antibiotic efflux pump	farA	24D214-5G_407_S65	2.19	Control	0	Nagpur	Female	19-60
lsa-type ABC-F protein	lsaC	24D214-5G_407_S65	6.57	Control	0	Nagpur	Female	19-60
msr-type ABC-F protein	mel	24D214-5G_407_S65	87.65	Control	0	Nagpur	Female	19-60
msr-type ABC-F protein	msr(I)	24D214-5G_407_S65	0	Control	0	Nagpur	Female	19-60
resistance-nodulation-cell division (RND) antibiotic efflux pump	mtrD	24D214-5G_407_S65	2.19	Control	0	Nagpur	Female	19-60
ATP-binding cassette (ABC) antibiotic efflux pump	patA	24D214-5G_407_S65	28.49	Control	0	Nagpur	Female	19-60
ATP-binding cassette (ABC) antibiotic efflux pump	patB	24D214-5G_407_S65	6.57	Control	0	Nagpur	Female	19-60
major facilitator superfamily (MFS) antibiotic efflux pump	pmrA	24D214-5G_407_S65	2.19	Control	0	Nagpur	Female	19-60
rifamycin-resistant beta-subunit of RNA polymerase (rpoB)	rpoB2	24D214-5G_407_S65	10.96	Control	0	Nagpur	Female	19-60
sulfonamide resistant sul	sul1	24D214-5G_407_S65	2.19	Control	0	Nagpur	Female	19-60
sulfonamide resistant sul	sul2	24D214-5G_407_S65	4.38	Control	0	Nagpur	Female	19-60
tetracycline-resistant ribosomal protection protein	tet(32)	24D214-5G_407_S65	4.38	Control	0	Nagpur	Female	19-60
major facilitator superfamily (MFS) antibiotic efflux pump	tet(A)	24D214-5G_407_S65	0	Control	0	Nagpur	Female	19-60
tetracycline-resistant ribosomal protection protein	tet(M)	24D214-5G_407_S65	59.17	Control	0	Nagpur	Female	19-60
tetracycline-resistant ribosomal protection protein	tet(O/W/32/O)	24D214-5G_407_S65	2.19	Control	0	Nagpur	Female	19-60
ATP-binding cassette (ABC) antibiotic efflux pump	tetA(46)	24D214-5G_407_S65	15.34	Control	0	Nagpur	Female	19-60
ATP-binding cassette (ABC) antibiotic efflux pump	tetA(60)	24D214-5G_407_S65	8.77	Control	0	Nagpur	Female	19-60
ATP-binding cassette (ABC) antibiotic efflux pump	tetB(46)	24D214-5G_407_S65	2.19	Control	0	Nagpur	Female	19-60
ATP-binding cassette (ABC) antibiotic efflux pump	tetB(60)	24D214-5G_407_S65	2.19	Control	0	Nagpur	Female	19-60
vanY; glycopeptide resistance gene cluster	vanY gene in vanB cluster	24D214-5G_407_S65	0	Control	0	Nagpur	Female	19-60
AAC(3)	AAC(3)-IXa	24D214-5G_408_S66	0	Control	0	Nagpur	Male	19-60
AAC(6')	AAC(6')-Iai	24D214-5G_408_S66	0	Control	0	Nagpur	Male	19-60
APH(3'')	APH(3'')-Ib	24D214-5G_408_S66	0.51	Control	0	Nagpur	Male	19-60
APH(3')	APH(3')-Ia	24D214-5G_408_S66	0.64	Control	0	Nagpur	Male	19-60
APH(6)	APH(6)-Id	24D214-5G_408_S66	0.64	Control	0	Nagpur	Male	19-60
defensin resistant mprF	Bacillus subtilis mprF	24D214-5G_408_S66	0	Control	0	Nagpur	Male	19-60
rifamycin-resistant beta-subunit of RNA polymerase (rpoB)	Bifidobacterium adolescentis rpoB mutants conferring resistance to rifampicin	24D214-5G_408_S66	4.22	Control	0	Nagpur	Male	19-60
CGB beta-lactamase	CGB-1	24D214-5G_408_S66	0	Control	0	Nagpur	Male	19-60
CME beta-lactamase	CME-1	24D214-5G_408_S66	0	Control	0	Nagpur	Male	19-60
CTX-M beta-lactamase	CTX-M-160	24D214-5G_408_S66	0	Control	0	Nagpur	Male	19-60
chloramphenicol acetyltransferase (CAT)	Campylobacter coli chloramphenicol acetyltransferase	24D214-5G_408_S66	0	Control	0	Nagpur	Male	19-60
CfxA beta-lactamase	CfxA2	24D214-5G_408_S66	0.26	Control	0	Nagpur	Male	19-60
trimethoprim resistant dihydrofolate reductase dfr	DfrA34	24D214-5G_408_S66	0	Control	0	Nagpur	Male	19-60
Erm 23S ribosomal RNA methyltransferase	Erm(38)	24D214-5G_408_S66	0	Control	0	Nagpur	Male	19-60
Erm 23S ribosomal RNA methyltransferase	ErmB	24D214-5G_408_S66	1.15	Control	0	Nagpur	Male	19-60
Erm 23S ribosomal RNA methyltransferase	ErmX	24D214-5G_408_S66	2.3	Control	0	Nagpur	Male	19-60
resistance-nodulation-cell division (RND) antibiotic efflux pump	LpeB	24D214-5G_408_S66	0	Control	0	Nagpur	Male	19-60
resistance-nodulation-cell division (RND) antibiotic efflux pump	MexB	24D214-5G_408_S66	0.13	Control	0	Nagpur	Male	19-60
resistance-nodulation-cell division (RND) antibiotic efflux pump	MexF	24D214-5G_408_S66	0.38	Control	0	Nagpur	Male	19-60
23S rRNA with mutation conferring resistance to macrolide antibiotics	Neisseria gonorrhoeae 23S rRNA with mutation conferring resistance to azithromycin	24D214-5G_408_S66	0	Control	0	Nagpur	Male	19-60
non-erm 23S ribosomal RNA methyltransferase (G748)	RlmA(II)	24D214-5G_408_S66	5.11	Control	0	Nagpur	Male	19-60
TEM beta-lactamase	TEM-116	24D214-5G_408_S66	19.3	Control	0	Nagpur	Male	19-60
TEM beta-lactamase	TEM-162	24D214-5G_408_S66	0	Control	0	Nagpur	Male	19-60
ANT(3'')	aadA15	24D214-5G_408_S66	0	Control	0	Nagpur	Male	19-60
ATP-binding cassette (ABC) antibiotic efflux pump	lmrD	24D214-5G_408_S66	1.15	Control	0	Nagpur	Male	19-60
lsa-type ABC-F protein	lsaC	24D214-5G_408_S66	4.09	Control	0	Nagpur	Male	19-60
ATP-binding cassette (ABC) antibiotic efflux pump	macA	24D214-5G_408_S66	0.13	Control	0	Nagpur	Male	19-60
ATP-binding cassette (ABC) antibiotic efflux pump	macB	24D214-5G_408_S66	0.89	Control	0	Nagpur	Male	19-60
resistance-nodulation-cell division (RND) antibiotic efflux pump	mdtC	24D214-5G_408_S66	0.13	Control	0	Nagpur	Male	19-60
major facilitator superfamily (MFS) antibiotic efflux pump	mefE	24D214-5G_408_S66	0.38	Control	0	Nagpur	Male	19-60
msr-type ABC-F protein	mel	24D214-5G_408_S66	43.2	Control	0	Nagpur	Male	19-60
msr-type ABC-F protein	msrE	24D214-5G_408_S66	0.13	Control	0	Nagpur	Male	19-60
resistance-nodulation-cell division (RND) antibiotic efflux pump	mtrC	24D214-5G_408_S66	0.38	Control	0	Nagpur	Male	19-60
resistance-nodulation-cell division (RND) antibiotic efflux pump	mtrD	24D214-5G_408_S66	0.64	Control	0	Nagpur	Male	19-60
Miscellaneous ABC-F subfamily ATP-binding cassette ribosomal protection proteins	oleB	24D214-5G_408_S66	0	Control	0	Nagpur	Male	19-60
ATP-binding cassette (ABC) antibiotic efflux pump	patA	24D214-5G_408_S66	5.88	Control	0	Nagpur	Male	19-60
ATP-binding cassette (ABC) antibiotic efflux pump	patB	24D214-5G_408_S66	6.14	Control	0	Nagpur	Male	19-60
major facilitator superfamily (MFS) antibiotic efflux pump	pmrA	24D214-5G_408_S66	0.89	Control	0	Nagpur	Male	19-60
major facilitator superfamily (MFS) antibiotic efflux pump	qacB	24D214-5G_408_S66	0	Control	0	Nagpur	Male	19-60
rifamycin-resistant beta-subunit of RNA polymerase (rpoB)	rpoB2	24D214-5G_408_S66	3.2	Control	0	Nagpur	Male	19-60
sal-type ABC-F protein	salE	24D214-5G_408_S66	0	Control	0	Nagpur	Male	19-60
tetracycline-resistant ribosomal protection protein	tet(32)	24D214-5G_408_S66	1.28	Control	0	Nagpur	Male	19-60
major facilitator superfamily (MFS) antibiotic efflux pump	tet(C)	24D214-5G_408_S66	0.38	Control	0	Nagpur	Male	19-60
tetracycline-resistant ribosomal protection protein	tet(M)	24D214-5G_408_S66	31.19	Control	0	Nagpur	Male	19-60
tetracycline-resistant ribosomal protection protein	tet(O)	24D214-5G_408_S66	1.15	Control	0	Nagpur	Male	19-60
tetracycline-resistant ribosomal protection protein	tet(O/M/O)	24D214-5G_408_S66	0.89	Control	0	Nagpur	Male	19-60
tetracycline-resistant ribosomal protection protein	tet(O/W)	24D214-5G_408_S66	4.22	Control	0	Nagpur	Male	19-60
tetracycline-resistant ribosomal protection protein	tet(O/W/32/O)	24D214-5G_408_S66	0.26	Control	0	Nagpur	Male	19-60
tetracycline-resistant ribosomal protection protein	tet(W)	24D214-5G_408_S66	17.9	Control	0	Nagpur	Male	19-60
tetracycline-resistant ribosomal protection protein	tet(W/N/W)	24D214-5G_408_S66	5.75	Control	0	Nagpur	Male	19-60
ATP-binding cassette (ABC) antibiotic efflux pump	tetA(46)	24D214-5G_408_S66	18.92	Control	0	Nagpur	Male	19-60
ATP-binding cassette (ABC) antibiotic efflux pump	tetA(60)	24D214-5G_408_S66	5.37	Control	0	Nagpur	Male	19-60
ATP-binding cassette (ABC) antibiotic efflux pump	tetB(46)	24D214-5G_408_S66	16.74	Control	0	Nagpur	Male	19-60
ATP-binding cassette (ABC) antibiotic efflux pump	tetB(60)	24D214-5G_408_S66	1.92	Control	0	Nagpur	Male	19-60
glycopeptide resistance gene cluster; vanT	vanT gene in vanE cluster	24D214-5G_408_S66	0	Control	0	Nagpur	Male	19-60
glycopeptide resistance gene cluster; vanT	vanT gene in vanG cluster	24D214-5G_408_S66	0	Control	0	Nagpur	Male	19-60
vanW; glycopeptide resistance gene cluster	vanW gene in vanI cluster	24D214-5G_408_S66	0	Control	0	Nagpur	Male	19-60
vanY; glycopeptide resistance gene cluster	vanY gene in vanA cluster	24D214-5G_408_S66	0	Control	0	Nagpur	Male	19-60
vanY; glycopeptide resistance gene cluster	vanY gene in vanB cluster	24D214-5G_408_S66	0	Control	0	Nagpur	Male	19-60
vanY; glycopeptide resistance gene cluster	vanY gene in vanG cluster	24D214-5G_408_S66	0	Control	0	Nagpur	Male	19-60
vanY; glycopeptide resistance gene cluster	vanY gene in vanM cluster	24D214-5G_408_S66	0	Control	0	Nagpur	Male	19-60
AAC(6')	AAC(6')-Ib7	24D214-5G_409_S67	6.09	Control	0	Nagpur	Male	19-60
aminoglycoside bifunctional resistance protein	AAC(6')-Ie-APH(2'')-Ia bifunctional protein	24D214-5G_409_S67	1.52	Control	0	Nagpur	Male	19-60
ANT(2'')	ANT(2'')-Ia	24D214-5G_409_S67	4.57	Control	0	Nagpur	Male	19-60
APH(3'')	APH(3'')-Ib	24D214-5G_409_S67	18.26	Control	0	Nagpur	Male	19-60
APH(3')	APH(3')-Ia	24D214-5G_409_S67	1.52	Control	0	Nagpur	Male	19-60
APH(6)	APH(6)-Id	24D214-5G_409_S67	10.65	Control	0	Nagpur	Male	19-60
resistance-nodulation-cell division (RND) antibiotic efflux pump	AcrF	24D214-5G_409_S67	1.52	Control	0	Nagpur	Male	19-60
General Bacterial Porin with reduced permeability to beta-lactams	Burkholderia pseudomallei Omp38	24D214-5G_409_S67	0	Control	0	Nagpur	Male	19-60
lincosamide nucleotidyltransferase (LNU)	LnuH	24D214-5G_409_S67	0	Control	0	Nagpur	Male	19-60
resistance-nodulation-cell division (RND) antibiotic efflux pump	MexB	24D214-5G_409_S67	1.52	Control	0	Nagpur	Male	19-60
resistance-nodulation-cell division (RND) antibiotic efflux pump	MexI	24D214-5G_409_S67	1.52	Control	0	Nagpur	Male	19-60
23S rRNA with mutation conferring resistance to macrolide antibiotics	Neisseria gonorrhoeae 23S rRNA with mutation conferring resistance to azithromycin	24D214-5G_409_S67	0	Control	0	Nagpur	Male	19-60
OXA beta-lactamase	OXA-21	24D214-5G_409_S67	1.52	Control	0	Nagpur	Male	19-60
resistance-nodulation-cell division (RND) antibiotic efflux pump	OprJ	24D214-5G_409_S67	1.52	Control	0	Nagpur	Male	19-60
non-erm 23S ribosomal RNA methyltransferase (G748)	RlmA(II)	24D214-5G_409_S67	3.04	Control	0	Nagpur	Male	19-60
SHN beta-lactamase	SHN-1	24D214-5G_409_S67	0	Control	0	Nagpur	Male	19-60
TEM beta-lactamase	TEM-195	24D214-5G_409_S67	1.52	Control	0	Nagpur	Male	19-60
ATP-binding cassette (ABC) antibiotic efflux pump	YojI	24D214-5G_409_S67	1.52	Control	0	Nagpur	Male	19-60
pmr phosphoethanolamine transferase	arnA	24D214-5G_409_S67	1.52	Control	0	Nagpur	Male	19-60
chloramphenicol acetyltransferase (CAT)	catI	24D214-5G_409_S67	3.04	Control	0	Nagpur	Male	19-60
major facilitator superfamily (MFS) antibiotic efflux pump	fexA	24D214-5G_409_S67	0	Control	0	Nagpur	Male	19-60
ATP-binding cassette (ABC) antibiotic efflux pump	macB	24D214-5G_409_S67	1.52	Control	0	Nagpur	Male	19-60
msr-type ABC-F protein	mel	24D214-5G_409_S67	24.35	Control	0	Nagpur	Male	19-60
resistance-nodulation-cell division (RND) antibiotic efflux pump	mtrC	24D214-5G_409_S67	3.04	Control	0	Nagpur	Male	19-60
resistance-nodulation-cell division (RND) antibiotic efflux pump	mtrD	24D214-5G_409_S67	18.26	Control	0	Nagpur	Male	19-60
16S rRNA methyltransferase (A1408)	npmA	24D214-5G_409_S67	0	Control	0	Nagpur	Male	19-60
ATP-binding cassette (ABC) antibiotic efflux pump	patA	24D214-5G_409_S67	10.65	Control	0	Nagpur	Male	19-60
major facilitator superfamily (MFS) antibiotic efflux pump	qacEdelta1	24D214-5G_409_S67	1.52	Control	0	Nagpur	Male	19-60
rifamycin-resistant beta-subunit of RNA polymerase (rpoB)	rpoB2	24D214-5G_409_S67	4.57	Control	0	Nagpur	Male	19-60
sal-type ABC-F protein	salE	24D214-5G_409_S67	0	Control	0	Nagpur	Male	19-60
sulfonamide resistant sul	sul1	24D214-5G_409_S67	4.57	Control	0	Nagpur	Male	19-60
sulfonamide resistant sul	sul2	24D214-5G_409_S67	7.61	Control	0	Nagpur	Male	19-60
tetracycline-resistant ribosomal protection protein	tet(M)	24D214-5G_409_S67	12.17	Control	0	Nagpur	Male	19-60
tetracycline-resistant ribosomal protection protein	tet(O/M/O)	24D214-5G_409_S67	1.52	Control	0	Nagpur	Male	19-60
ATP-binding cassette (ABC) antibiotic efflux pump	tetA(60)	24D214-5G_409_S67	1.52	Control	0	Nagpur	Male	19-60
vanY; glycopeptide resistance gene cluster	vanY gene in vanM cluster	24D214-5G_409_S67	0	Control	0	Nagpur	Male	19-60
AAC(3)	AAC(3)-Xa	24D214-5G_410_S68	0	Control	0	Nagpur	Male	19-60
ANA beta-lactamase	ANA-1	24D214-5G_410_S68	0	Control	0	Nagpur	Male	19-60
ANT(2'')	ANT(2'')-Ia	24D214-5G_410_S68	1.93	Control	0	Nagpur	Male	19-60
APH(3'')	APH(3'')-Ib	24D214-5G_410_S68	5.8	Control	0	Nagpur	Male	19-60
APH(3')	APH(3')-VIb	24D214-5G_410_S68	0	Control	0	Nagpur	Male	19-60
APH(6)	APH(6)-Id	24D214-5G_410_S68	2.41	Control	0	Nagpur	Male	19-60
rifamycin-resistant beta-subunit of RNA polymerase (rpoB)	Bifidobacterium adolescentis rpoB mutants conferring resistance to rifampicin	24D214-5G_410_S68	7.73	Control	0	Nagpur	Male	19-60
antibiotic-resistant isoleucyl-tRNA synthetase (ileS)	Bifidobacterium bifidum ileS conferring resistance to mupirocin	24D214-5G_410_S68	0.97	Control	0	Nagpur	Male	19-60
CfxA beta-lactamase	CfxA4	24D214-5G_410_S68	1.45	Control	0	Nagpur	Male	19-60
Erm 23S ribosomal RNA methyltransferase	ErmB	24D214-5G_410_S68	8.69	Control	0	Nagpur	Male	19-60
Erm 23S ribosomal RNA methyltransferase	ErmF	24D214-5G_410_S68	2.9	Control	0	Nagpur	Male	19-60
Erm 23S ribosomal RNA methyltransferase	ErmT	24D214-5G_410_S68	0.97	Control	0	Nagpur	Male	19-60
Erm 23S ribosomal RNA methyltransferase	ErmX	24D214-5G_410_S68	21.73	Control	0	Nagpur	Male	19-60
defensin resistant mprF	Listeria monocytogenes mprF	24D214-5G_410_S68	0	Control	0	Nagpur	Male	19-60
MBL beta-lactamase	MBL1b	24D214-5G_410_S68	0	Control	0	Nagpur	Male	19-60
multidrug and toxic compound extrusion (MATE) transporter	MdtK	24D214-5G_410_S68	0	Control	0	Nagpur	Male	19-60
resistance-nodulation-cell division (RND) antibiotic efflux pump	MexA	24D214-5G_410_S68	0.48	Control	0	Nagpur	Male	19-60
resistance-nodulation-cell division (RND) antibiotic efflux pump	MexC	24D214-5G_410_S68	0.48	Control	0	Nagpur	Male	19-60
resistance-nodulation-cell division (RND) antibiotic efflux pump	MexD	24D214-5G_410_S68	1.45	Control	0	Nagpur	Male	19-60
resistance-nodulation-cell division (RND) antibiotic efflux pump	MexF	24D214-5G_410_S68	1.45	Control	0	Nagpur	Male	19-60
resistance-nodulation-cell division (RND) antibiotic efflux pump	MexH	24D214-5G_410_S68	0.48	Control	0	Nagpur	Male	19-60
resistance-nodulation-cell division (RND) antibiotic efflux pump	MexJ	24D214-5G_410_S68	0.48	Control	0	Nagpur	Male	19-60
resistance-nodulation-cell division (RND) antibiotic efflux pump	MuxB	24D214-5G_410_S68	1.45	Control	0	Nagpur	Male	19-60
resistance-nodulation-cell division (RND) antibiotic efflux pump	MuxC	24D214-5G_410_S68	0.97	Control	0	Nagpur	Male	19-60
23S rRNA with mutation conferring resistance to macrolide antibiotics	Neisseria gonorrhoeae 23S rRNA with mutation conferring resistance to azithromycin	24D214-5G_410_S68	0	Control	0	Nagpur	Male	19-60
OXA beta-lactamase	OXA-153	24D214-5G_410_S68	0	Control	0	Nagpur	Male	19-60
OXA beta-lactamase	OXA-29	24D214-5G_410_S68	0	Control	0	Nagpur	Male	19-60
OXA beta-lactamase	OXA-3	24D214-5G_410_S68	3.38	Control	0	Nagpur	Male	19-60
OXA beta-lactamase	OXA-538	24D214-5G_410_S68	0	Control	0	Nagpur	Male	19-60
OXA beta-lactamase	OXA-822	24D214-5G_410_S68	0	Control	0	Nagpur	Male	19-60
PDC beta-lactamase	PDC-390	24D214-5G_410_S68	0	Control	0	Nagpur	Male	19-60
resistance-nodulation-cell division (RND) antibiotic efflux pump; Outer Membrane Porin (Opr)	ParS	24D214-5G_410_S68	1.93	Control	0	Nagpur	Male	19-60
multidrug and toxic compound extrusion (MATE) transporter	PmpM	24D214-5G_410_S68	0.48	Control	0	Nagpur	Male	19-60
chloramphenicol acetyltransferase (CAT)	Pseudomonas aeruginosa catB7	24D214-5G_410_S68	0.48	Control	0	Nagpur	Male	19-60
ATP-binding cassette (ABC) antibiotic efflux pump; major facilitator superfamily (MFS) antibiotic efflux pump; resistance-nodulation-cell division (RND) antibiotic efflux pump	Pseudomonas aeruginosa soxR	24D214-5G_410_S68	0.48	Control	0	Nagpur	Male	19-60
RSD2 beta-lactamase	RSD2-1	24D214-5G_410_S68	0	Control	0	Nagpur	Male	19-60
ampC-type beta-lactamase	Rhodobacter sphaeroides ampC beta-lactamase	24D214-5G_410_S68	0	Control	0	Nagpur	Male	19-60
non-erm 23S ribosomal RNA methyltransferase (G748)	RlmA(II)	24D214-5G_410_S68	17.39	Control	0	Nagpur	Male	19-60
SHW beta-lactamase	SFB-1	24D214-5G_410_S68	0	Control	0	Nagpur	Male	19-60
SHD beta-lactamase	SHD-1	24D214-5G_410_S68	0	Control	0	Nagpur	Male	19-60
SHV beta-lactamase	SHV-9	24D214-5G_410_S68	0	Control	0	Nagpur	Male	19-60
Penicillin-binding protein mutations conferring resistance to beta-lactam antibiotics	Streptococcus pneumoniae PBP2x conferring resistance to amoxicillin	24D214-5G_410_S68	0	Control	0	Nagpur	Male	19-60
TEM beta-lactamase	TEM-157	24D214-5G_410_S68	4.35	Control	0	Nagpur	Male	19-60
TEM beta-lactamase	TEM-162	24D214-5G_410_S68	0	Control	0	Nagpur	Male	19-60
TEM beta-lactamase	TEM-205	24D214-5G_410_S68	0	Control	0	Nagpur	Male	19-60
resistance-nodulation-cell division (RND) antibiotic efflux pump	TriB	24D214-5G_410_S68	0.48	Control	0	Nagpur	Male	19-60
ATP-binding cassette (ABC) antibiotic efflux pump	YojI	24D214-5G_410_S68	0	Control	0	Nagpur	Male	19-60
resistance-nodulation-cell division (RND) antibiotic efflux pump	acrD	24D214-5G_410_S68	0.48	Control	0	Nagpur	Male	19-60
pmr phosphoethanolamine transferase	arnA	24D214-5G_410_S68	0.97	Control	0	Nagpur	Male	19-60
chloramphenicol acetyltransferase (CAT)	catIII	24D214-5G_410_S68	0	Control	0	Nagpur	Male	19-60
major facilitator superfamily (MFS) antibiotic efflux pump	cmlA6	24D214-5G_410_S68	0	Control	0	Nagpur	Male	19-60
major facilitator superfamily (MFS) antibiotic efflux pump	efmA	24D214-5G_410_S68	0	Control	0	Nagpur	Male	19-60
ATP-binding cassette (ABC) antibiotic efflux pump	efrB	24D214-5G_410_S68	2.41	Control	0	Nagpur	Male	19-60
major facilitator superfamily (MFS) antibiotic efflux pump	emrY	24D214-5G_410_S68	0	Control	0	Nagpur	Male	19-60
lsa-type ABC-F protein	lsaC	24D214-5G_410_S68	14.97	Control	0	Nagpur	Male	19-60
ATP-binding cassette (ABC) antibiotic efflux pump	macB	24D214-5G_410_S68	1.93	Control	0	Nagpur	Male	19-60
resistance-nodulation-cell division (RND) antibiotic efflux pump	mdsB	24D214-5G_410_S68	0	Control	0	Nagpur	Male	19-60
major facilitator superfamily (MFS) antibiotic efflux pump	mdtH	24D214-5G_410_S68	0	Control	0	Nagpur	Male	19-60
msr-type ABC-F protein	mel	24D214-5G_410_S68	196.08	Control	0	Nagpur	Male	19-60
resistance-nodulation-cell division (RND) antibiotic efflux pump	mexN	24D214-5G_410_S68	0.48	Control	0	Nagpur	Male	19-60
resistance-nodulation-cell division (RND) antibiotic efflux pump	mexX	24D214-5G_410_S68	0.48	Control	0	Nagpur	Male	19-60
resistance-nodulation-cell division (RND) antibiotic efflux pump	mexY	24D214-5G_410_S68	1.45	Control	0	Nagpur	Male	19-60
msr-type ABC-F protein	msrA	24D214-5G_410_S68	0.97	Control	0	Nagpur	Male	19-60
resistance-nodulation-cell division (RND) antibiotic efflux pump	mtrD	24D214-5G_410_S68	0.97	Control	0	Nagpur	Male	19-60
resistance-nodulation-cell division (RND) antibiotic efflux pump	nalD	24D214-5G_410_S68	0	Control	0	Nagpur	Male	19-60
resistance-nodulation-cell division (RND) antibiotic efflux pump	oqxB	24D214-5G_410_S68	0.97	Control	0	Nagpur	Male	19-60
ATP-binding cassette (ABC) antibiotic efflux pump	patA	24D214-5G_410_S68	18.84	Control	0	Nagpur	Male	19-60
ATP-binding cassette (ABC) antibiotic efflux pump	patB	24D214-5G_410_S68	14.49	Control	0	Nagpur	Male	19-60
major facilitator superfamily (MFS) antibiotic efflux pump	pmrA	24D214-5G_410_S68	5.31	Control	0	Nagpur	Male	19-60
major facilitator superfamily (MFS) antibiotic efflux pump	qacEdelta1	24D214-5G_410_S68	1.93	Control	0	Nagpur	Male	19-60
major facilitator superfamily (MFS) antibiotic efflux pump	rosB	24D214-5G_410_S68	0	Control	0	Nagpur	Male	19-60
rifamycin-resistant beta-subunit of RNA polymerase (rpoB)	rpoB2	24D214-5G_410_S68	2.41	Control	0	Nagpur	Male	19-60
sulfonamide resistant sul	sul1	24D214-5G_410_S68	4.83	Control	0	Nagpur	Male	19-60
tetracycline-resistant ribosomal protection protein	tet(32)	24D214-5G_410_S68	3.38	Control	0	Nagpur	Male	19-60
tetracycline inactivation enzyme	tet(47)	24D214-5G_410_S68	0	Control	0	Nagpur	Male	19-60
tetracycline-resistant ribosomal protection protein	tet(M)	24D214-5G_410_S68	101.9	Control	0	Nagpur	Male	19-60
tetracycline-resistant ribosomal protection protein	tet(O)	24D214-5G_410_S68	0	Control	0	Nagpur	Male	19-60
tetracycline-resistant ribosomal protection protein	tet(O/32/O)	24D214-5G_410_S68	0	Control	0	Nagpur	Male	19-60
tetracycline-resistant ribosomal protection protein	tet(O/M/O)	24D214-5G_410_S68	17.39	Control	0	Nagpur	Male	19-60
tetracycline-resistant ribosomal protection protein	tet(O/W/32/O)	24D214-5G_410_S68	0.97	Control	0	Nagpur	Male	19-60
tetracycline-resistant ribosomal protection protein	tet(Q)	24D214-5G_410_S68	6.28	Control	0	Nagpur	Male	19-60
tetracycline-resistant ribosomal protection protein	tet(W)	24D214-5G_410_S68	32.36	Control	0	Nagpur	Male	19-60
tetracycline-resistant ribosomal protection protein	tet(W/32/O)	24D214-5G_410_S68	0	Control	0	Nagpur	Male	19-60
tetracycline-resistant ribosomal protection protein	tet(W/N/W)	24D214-5G_410_S68	1.45	Control	0	Nagpur	Male	19-60
ATP-binding cassette (ABC) antibiotic efflux pump	tetA(46)	24D214-5G_410_S68	32.36	Control	0	Nagpur	Male	19-60
ATP-binding cassette (ABC) antibiotic efflux pump	tetA(60)	24D214-5G_410_S68	1.45	Control	0	Nagpur	Male	19-60
ATP-binding cassette (ABC) antibiotic efflux pump	tetB(46)	24D214-5G_410_S68	26.08	Control	0	Nagpur	Male	19-60
glycopeptide resistance gene cluster; vanT	vanT gene in vanG cluster	24D214-5G_410_S68	0	Control	0	Nagpur	Male	19-60
vanW; glycopeptide resistance gene cluster	vanW gene in vanI cluster	24D214-5G_410_S68	0	Control	0	Nagpur	Male	19-60
vanY; glycopeptide resistance gene cluster	vanY gene in vanB cluster	24D214-5G_410_S68	0	Control	0	Nagpur	Male	19-60
vanY; glycopeptide resistance gene cluster	vanY gene in vanG cluster	24D214-5G_410_S68	0	Control	0	Nagpur	Male	19-60
vanY; glycopeptide resistance gene cluster	vanY gene in vanM cluster	24D214-5G_410_S68	0	Control	0	Nagpur	Male	19-60
AAC(6')	AAC(6')-Ib7	24D214-5G_411_S69	11	Control	0	Nagpur	Male	19-60
AAC(6')	AAC(6')-Iy	24D214-5G_411_S69	0	Control	0	Nagpur	Male	19-60
ANT(2'')	ANT(2'')-Ia	24D214-5G_411_S69	0.48	Control	0	Nagpur	Male	19-60
APH(3'')	APH(3'')-Ib	24D214-5G_411_S69	1.67	Control	0	Nagpur	Male	19-60
APH(3')	APH(3')-Ia	24D214-5G_411_S69	0.24	Control	0	Nagpur	Male	19-60
APH(6)	APH(6)-Id	24D214-5G_411_S69	1.67	Control	0	Nagpur	Male	19-60
rifamycin-resistant beta-subunit of RNA polymerase (rpoB)	Bifidobacterium adolescentis rpoB mutants conferring resistance to rifampicin	24D214-5G_411_S69	18.17	Control	0	Nagpur	Male	19-60
antibiotic-resistant isoleucyl-tRNA synthetase (ileS)	Bifidobacterium bifidum ileS conferring resistance to mupirocin	24D214-5G_411_S69	4.06	Control	0	Nagpur	Male	19-60
class A Bacillus anthracis Bla beta-lactamase	Bla1	24D214-5G_411_S69	0	Control	0	Nagpur	Male	19-60
General Bacterial Porin with reduced permeability to beta-lactams	Burkholderia pseudomallei Omp38	24D214-5G_411_S69	0	Control	0	Nagpur	Male	19-60
CfxA beta-lactamase	CfxA	24D214-5G_411_S69	0	Control	0	Nagpur	Male	19-60
CfxA beta-lactamase	CfxA3	24D214-5G_411_S69	2.15	Control	0	Nagpur	Male	19-60
macrolide esterase	EreA	24D214-5G_411_S69	0	Control	0	Nagpur	Male	19-60
Erm 23S ribosomal RNA methyltransferase	ErmB	24D214-5G_411_S69	6.22	Control	0	Nagpur	Male	19-60
Erm 23S ribosomal RNA methyltransferase	ErmC	24D214-5G_411_S69	0.96	Control	0	Nagpur	Male	19-60
Erm 23S ribosomal RNA methyltransferase	ErmF	24D214-5G_411_S69	0.96	Control	0	Nagpur	Male	19-60
Erm 23S ribosomal RNA methyltransferase	ErmO-srmA	24D214-5G_411_S69	0	Control	0	Nagpur	Male	19-60
Erm 23S ribosomal RNA methyltransferase	ErmT	24D214-5G_411_S69	6.45	Control	0	Nagpur	Male	19-60
Erm 23S ribosomal RNA methyltransferase	ErmX	24D214-5G_411_S69	36.1	Control	0	Nagpur	Male	19-60
FRI beta-lactamase	FLC-1	24D214-5G_411_S69	0	Control	0	Nagpur	Male	19-60
resistance-nodulation-cell division (RND) antibiotic efflux pump	MexB	24D214-5G_411_S69	0.48	Control	0	Nagpur	Male	19-60
resistance-nodulation-cell division (RND) antibiotic efflux pump	MexF	24D214-5G_411_S69	0.72	Control	0	Nagpur	Male	19-60
resistance-nodulation-cell division (RND) antibiotic efflux pump	MexK	24D214-5G_411_S69	0.24	Control	0	Nagpur	Male	19-60
resistance-nodulation-cell division (RND) antibiotic efflux pump	MexW	24D214-5G_411_S69	0	Control	0	Nagpur	Male	19-60
OXA beta-lactamase	OXA-129	24D214-5G_411_S69	0	Control	0	Nagpur	Male	19-60
OXA beta-lactamase	OXA-154	24D214-5G_411_S69	0	Control	0	Nagpur	Male	19-60
OXA beta-lactamase	OXA-21	24D214-5G_411_S69	0.96	Control	0	Nagpur	Male	19-60
OXA beta-lactamase	OXA-347	24D214-5G_411_S69	0.24	Control	0	Nagpur	Male	19-60
OXA beta-lactamase	OXA-697	24D214-5G_411_S69	0	Control	0	Nagpur	Male	19-60
OXA beta-lactamase	OXA-898	24D214-5G_411_S69	0	Control	0	Nagpur	Male	19-60
resistance-nodulation-cell division (RND) antibiotic efflux pump	OpmB	24D214-5G_411_S69	0.48	Control	0	Nagpur	Male	19-60
PDC beta-lactamase	PDC-256	24D214-5G_411_S69	0	Control	0	Nagpur	Male	19-60
subclass B1 PEDO beta-lactamase	PEDO-3	24D214-5G_411_S69	0	Control	0	Nagpur	Male	19-60
chloramphenicol acetyltransferase (CAT)	Plasmid-encoded cat (pp-cat)	24D214-5G_411_S69	0.24	Control	0	Nagpur	Male	19-60
RSA2 beta-lactamase	RSA2-1	24D214-5G_411_S69	0.72	Control	0	Nagpur	Male	19-60
non-erm 23S ribosomal RNA methyltransferase (G748)	RlmA(II)	24D214-5G_411_S69	0.96	Control	0	Nagpur	Male	19-60
major facilitator superfamily (MFS) antibiotic efflux pump	Streptomyces lividans cmlR	24D214-5G_411_S69	0	Control	0	Nagpur	Male	19-60
TEM beta-lactamase	TEM-115	24D214-5G_411_S69	2.39	Control	0	Nagpur	Male	19-60
TEM beta-lactamase	TEM-136	24D214-5G_411_S69	0	Control	0	Nagpur	Male	19-60
TEM beta-lactamase	TEM-162	24D214-5G_411_S69	0.24	Control	0	Nagpur	Male	19-60
resistance-nodulation-cell division (RND) antibiotic efflux pump	TriC	24D214-5G_411_S69	0.48	Control	0	Nagpur	Male	19-60
ATP-binding cassette (ABC) antibiotic efflux pump	YojI	24D214-5G_411_S69	0.24	Control	0	Nagpur	Male	19-60
resistance-nodulation-cell division (RND) antibiotic efflux pump	acrB	24D214-5G_411_S69	0.24	Control	0	Nagpur	Male	19-60
chloramphenicol acetyltransferase (CAT)	catQ	24D214-5G_411_S69	0.72	Control	0	Nagpur	Male	19-60
resistance-nodulation-cell division (RND) antibiotic efflux pump	ceoB	24D214-5G_411_S69	0.48	Control	0	Nagpur	Male	19-60
major facilitator superfamily (MFS) antibiotic efflux pump	cmx	24D214-5G_411_S69	38.73	Control	0	Nagpur	Male	19-60
major facilitator superfamily (MFS) antibiotic efflux pump	emrY	24D214-5G_411_S69	0	Control	0	Nagpur	Male	19-60
lincosamide nucleotidyltransferase (LNU)	lnuC	24D214-5G_411_S69	0.48	Control	0	Nagpur	Male	19-60
lsa-type ABC-F protein	lsaC	24D214-5G_411_S69	9.32	Control	0	Nagpur	Male	19-60
major facilitator superfamily (MFS) antibiotic efflux pump	mdtG	24D214-5G_411_S69	0.24	Control	0	Nagpur	Male	19-60
major facilitator superfamily (MFS) antibiotic efflux pump	mefE	24D214-5G_411_S69	3.59	Control	0	Nagpur	Male	19-60
msr-type ABC-F protein	mel	24D214-5G_411_S69	26.3	Control	0	Nagpur	Male	19-60
resistance-nodulation-cell division (RND) antibiotic efflux pump	mexN	24D214-5G_411_S69	0.48	Control	0	Nagpur	Male	19-60
ATP-binding cassette (ABC) antibiotic efflux pump	patA	24D214-5G_411_S69	1.67	Control	0	Nagpur	Male	19-60
ATP-binding cassette (ABC) antibiotic efflux pump	patB	24D214-5G_411_S69	1.91	Control	0	Nagpur	Male	19-60
major facilitator superfamily (MFS) antibiotic efflux pump	pmrA	24D214-5G_411_S69	0.48	Control	0	Nagpur	Male	19-60
Miscellaneous ABC-F subfamily ATP-binding cassette ribosomal protection proteins	poxtA	24D214-5G_411_S69	0.24	Control	0	Nagpur	Male	19-60
major facilitator superfamily (MFS) antibiotic efflux pump	qacE	24D214-5G_411_S69	0	Control	0	Nagpur	Male	19-60
major facilitator superfamily (MFS) antibiotic efflux pump	qacEdelta1	24D214-5G_411_S69	0.96	Control	0	Nagpur	Male	19-60
rifamycin-resistant beta-subunit of RNA polymerase (rpoB)	rpoB2	24D214-5G_411_S69	9.56	Control	0	Nagpur	Male	19-60
sulfonamide resistant sul	sul1	24D214-5G_411_S69	35.38	Control	0	Nagpur	Male	19-60
sulfonamide resistant sul	sul2	24D214-5G_411_S69	2.87	Control	0	Nagpur	Male	19-60
tetracycline-resistant ribosomal protection protein	tet(32)	24D214-5G_411_S69	0.24	Control	0	Nagpur	Male	19-60
tetracycline inactivation enzyme	tet(37)	24D214-5G_411_S69	0.72	Control	0	Nagpur	Male	19-60
tetracycline-resistant ribosomal protection protein	tet(M)	24D214-5G_411_S69	11.95	Control	0	Nagpur	Male	19-60
tetracycline-resistant ribosomal protection protein	tet(O/M/O)	24D214-5G_411_S69	1.67	Control	0	Nagpur	Male	19-60
tetracycline-resistant ribosomal protection protein	tet(Q)	24D214-5G_411_S69	4.78	Control	0	Nagpur	Male	19-60
tetracycline-resistant ribosomal protection protein	tet(W)	24D214-5G_411_S69	9.56	Control	0	Nagpur	Male	19-60
tetracycline-resistant ribosomal protection protein	tet(W/N/W)	24D214-5G_411_S69	1.43	Control	0	Nagpur	Male	19-60
ATP-binding cassette (ABC) antibiotic efflux pump	tetA(46)	24D214-5G_411_S69	13.39	Control	0	Nagpur	Male	19-60
ATP-binding cassette (ABC) antibiotic efflux pump	tetA(60)	24D214-5G_411_S69	0.24	Control	0	Nagpur	Male	19-60
ATP-binding cassette (ABC) antibiotic efflux pump	tetB(46)	24D214-5G_411_S69	14.11	Control	0	Nagpur	Male	19-60
ATP-binding cassette (ABC) antibiotic efflux pump	tetB(60)	24D214-5G_411_S69	0.24	Control	0	Nagpur	Male	19-60
glycopeptide resistance gene cluster; vanT	vanT gene in vanG cluster	24D214-5G_411_S69	0	Control	0	Nagpur	Male	19-60
vanW; glycopeptide resistance gene cluster	vanW gene in vanI cluster	24D214-5G_411_S69	0	Control	0	Nagpur	Male	19-60
vanY; glycopeptide resistance gene cluster	vanY gene in vanG cluster	24D214-5G_411_S69	0	Control	0	Nagpur	Male	19-60
vanY; glycopeptide resistance gene cluster	vanY gene in vanM cluster	24D214-5G_411_S69	0	Control	0	Nagpur	Male	19-60
Miscellaneous ABC-F subfamily ATP-binding cassette ribosomal protection proteins	vmlR	24D214-5G_411_S69	0	Control	0	Nagpur	Male	19-60
AAC(3)	AAC(3)-IIIc	24D214-5G_412_S70	0	Control	0	Nagpur	Male	19-60
AAC(3)	AAC(3)-IId	24D214-5G_412_S70	0	Control	0	Nagpur	Male	19-60
AAC(6')	AAC(6')-IIc	24D214-5G_412_S70	0	Control	0	Nagpur	Male	19-60
ANT(6)	ANT(6)-Ia	24D214-5G_412_S70	0	Control	0	Nagpur	Male	19-60
rifamycin-resistant beta-subunit of RNA polymerase (rpoB)	Bifidobacterium adolescentis rpoB mutants conferring resistance to rifampicin	24D214-5G_412_S70	44.49	Control	0	Nagpur	Male	19-60
antibiotic-resistant isoleucyl-tRNA synthetase (ileS)	Bifidobacterium bifidum ileS conferring resistance to mupirocin	24D214-5G_412_S70	8.2	Control	0	Nagpur	Male	19-60
defensin resistant mprF	Brucella suis mprF	24D214-5G_412_S70	0	Control	0	Nagpur	Male	19-60
CSP beta-lactamase	CSP-1	24D214-5G_412_S70	0.59	Control	0	Nagpur	Male	19-60
CfxA beta-lactamase	CfxA	24D214-5G_412_S70	0.59	Control	0	Nagpur	Male	19-60
trimethoprim resistant dihydrofolate reductase dfr	DfrA34	24D214-5G_412_S70	0	Control	0	Nagpur	Male	19-60
Erm 23S ribosomal RNA methyltransferase	ErmB	24D214-5G_412_S70	140.5	Control	0	Nagpur	Male	19-60
Erm 23S ribosomal RNA methyltransferase	ErmC	24D214-5G_412_S70	0.59	Control	0	Nagpur	Male	19-60
Erm 23S ribosomal RNA methyltransferase	ErmX	24D214-5G_412_S70	51.52	Control	0	Nagpur	Male	19-60
resistance-nodulation-cell division (RND) antibiotic efflux pump	Escherichia coli acrA	24D214-5G_412_S70	0	Control	0	Nagpur	Male	19-60
FEZ beta-lactamase	FEZ-1	24D214-5G_412_S70	0	Control	0	Nagpur	Male	19-60
subclass B3 LRA beta-lactamase	LRA-19	24D214-5G_412_S70	0	Control	0	Nagpur	Male	19-60
MCR phosphoethanolamine transferase	MCR-3.18	24D214-5G_412_S70	0	Control	0	Nagpur	Male	19-60
resistance-nodulation-cell division (RND) antibiotic efflux pump	MuxB	24D214-5G_412_S70	0	Control	0	Nagpur	Male	19-60
rifampin monooxygenase	Nocardia farcinica rox	24D214-5G_412_S70	0	Control	0	Nagpur	Male	19-60
OXA beta-lactamase	OXA-45	24D214-5G_412_S70	0	Control	0	Nagpur	Male	19-60
OXA beta-lactamase	OXA-919	24D214-5G_412_S70	0	Control	0	Nagpur	Male	19-60
resistance-nodulation-cell division (RND) antibiotic efflux pump	OprJ	24D214-5G_412_S70	0	Control	0	Nagpur	Male	19-60
PDC beta-lactamase	PDC-319	24D214-5G_412_S70	0	Control	0	Nagpur	Male	19-60
PDC beta-lactamase	PDC-390	24D214-5G_412_S70	0	Control	0	Nagpur	Male	19-60
PDC beta-lactamase	PDC-402	24D214-5G_412_S70	0	Control	0	Nagpur	Male	19-60
chloramphenicol acetyltransferase (CAT)	Plasmid-encoded cat (pp-cat)	24D214-5G_412_S70	0	Control	0	Nagpur	Male	19-60
non-erm 23S ribosomal RNA methyltransferase (G748)	RlmA(II)	24D214-5G_412_S70	12.29	Control	0	Nagpur	Male	19-60
SHD beta-lactamase	SHD-1	24D214-5G_412_S70	0	Control	0	Nagpur	Male	19-60
TEM beta-lactamase	TEM-159	24D214-5G_412_S70	0.59	Control	0	Nagpur	Male	19-60
ATP-binding cassette (ABC) antibiotic efflux pump	TaeA	24D214-5G_412_S70	0	Control	0	Nagpur	Male	19-60
undecaprenyl pyrophosphate related proteins	bacA	24D214-5G_412_S70	0.59	Control	0	Nagpur	Male	19-60
resistance-nodulation-cell division (RND) antibiotic efflux pump	baeR	24D214-5G_412_S70	0	Control	0	Nagpur	Male	19-60
chloramphenicol acetyltransferase (CAT)	catQ	24D214-5G_412_S70	2.34	Control	0	Nagpur	Male	19-60
Cfr 23S ribosomal RNA methyltransferase	cfrC	24D214-5G_412_S70	0	Control	0	Nagpur	Male	19-60
non-erm 23S ribosomal RNA methyltransferase (G748)	chrB	24D214-5G_412_S70	0	Control	0	Nagpur	Male	19-60
major facilitator superfamily (MFS) antibiotic efflux pump	cmx	24D214-5G_412_S70	1.76	Control	0	Nagpur	Male	19-60
trimethoprim resistant dihydrofolate reductase dfr	dfrA18	24D214-5G_412_S70	0	Control	0	Nagpur	Male	19-60
ATP-binding cassette (ABC) antibiotic efflux pump	lmrD	24D214-5G_412_S70	2.93	Control	0	Nagpur	Male	19-60
lsa-type ABC-F protein	lsaC	24D214-5G_412_S70	5.85	Control	0	Nagpur	Male	19-60
major facilitator superfamily (MFS) antibiotic efflux pump	mefE	24D214-5G_412_S70	14.64	Control	0	Nagpur	Male	19-60
msr-type ABC-F protein	mel	24D214-5G_412_S70	96.01	Control	0	Nagpur	Male	19-60
ATP-binding cassette (ABC) antibiotic efflux pump	patA	24D214-5G_412_S70	8.78	Control	0	Nagpur	Male	19-60
ATP-binding cassette (ABC) antibiotic efflux pump	patB	24D214-5G_412_S70	7.61	Control	0	Nagpur	Male	19-60
major facilitator superfamily (MFS) antibiotic efflux pump	pmrA	24D214-5G_412_S70	1.17	Control	0	Nagpur	Male	19-60
Miscellaneous ABC-F subfamily ATP-binding cassette ribosomal protection proteins	poxtA	24D214-5G_412_S70	0	Control	0	Nagpur	Male	19-60
rifamycin-resistant beta-subunit of RNA polymerase (rpoB)	rpoB2	24D214-5G_412_S70	8.78	Control	0	Nagpur	Male	19-60
sulfonamide resistant sul	sul1	24D214-5G_412_S70	1.17	Control	0	Nagpur	Male	19-60
tetracycline-resistant ribosomal protection protein	tet(32)	24D214-5G_412_S70	1.76	Control	0	Nagpur	Male	19-60
major facilitator superfamily (MFS) antibiotic efflux pump	tet(39)	24D214-5G_412_S70	0.59	Control	0	Nagpur	Male	19-60
major facilitator superfamily (MFS) antibiotic efflux pump	tet(C)	24D214-5G_412_S70	0.59	Control	0	Nagpur	Male	19-60
major facilitator superfamily (MFS) antibiotic efflux pump	tet(G)	24D214-5G_412_S70	0.59	Control	0	Nagpur	Male	19-60
tetracycline-resistant ribosomal protection protein	tet(M)	24D214-5G_412_S70	44.49	Control	0	Nagpur	Male	19-60
tetracycline-resistant ribosomal protection protein	tet(O)	24D214-5G_412_S70	1.76	Control	0	Nagpur	Male	19-60
tetracycline-resistant ribosomal protection protein	tet(O/M/O)	24D214-5G_412_S70	1.17	Control	0	Nagpur	Male	19-60
tetracycline-resistant ribosomal protection protein	tet(O/W)	24D214-5G_412_S70	4.1	Control	0	Nagpur	Male	19-60
tetracycline-resistant ribosomal protection protein	tet(O/W/32/O)	24D214-5G_412_S70	1.17	Control	0	Nagpur	Male	19-60
tetracycline-resistant ribosomal protection protein	tet(Q)	24D214-5G_412_S70	2.93	Control	0	Nagpur	Male	19-60
tetracycline-resistant ribosomal protection protein	tet(W)	24D214-5G_412_S70	25.76	Control	0	Nagpur	Male	19-60
tetracycline-resistant ribosomal protection protein	tet(W/N/W)	24D214-5G_412_S70	5.27	Control	0	Nagpur	Male	19-60
major facilitator superfamily (MFS) antibiotic efflux pump	tet(Z)	24D214-5G_412_S70	0.59	Control	0	Nagpur	Male	19-60
ATP-binding cassette (ABC) antibiotic efflux pump	tetA(46)	24D214-5G_412_S70	40.98	Control	0	Nagpur	Male	19-60
ATP-binding cassette (ABC) antibiotic efflux pump	tetA(60)	24D214-5G_412_S70	1.17	Control	0	Nagpur	Male	19-60
ATP-binding cassette (ABC) antibiotic efflux pump	tetB(46)	24D214-5G_412_S70	42.74	Control	0	Nagpur	Male	19-60
ATP-binding cassette (ABC) antibiotic efflux pump	tetB(60)	24D214-5G_412_S70	2.34	Control	0	Nagpur	Male	19-60
vanJ membrane protein	vanJ	24D214-5G_412_S70	0	Control	0	Nagpur	Male	19-60
glycopeptide resistance gene cluster; vanT	vanT gene in vanG cluster	24D214-5G_412_S70	0	Control	0	Nagpur	Male	19-60
vanW; glycopeptide resistance gene cluster	vanW gene in vanB cluster	24D214-5G_412_S70	0	Control	0	Nagpur	Male	19-60
vanW; glycopeptide resistance gene cluster	vanW gene in vanI cluster	24D214-5G_412_S70	0	Control	0	Nagpur	Male	19-60
vanY; glycopeptide resistance gene cluster	vanY gene in vanA cluster	24D214-5G_412_S70	0	Control	0	Nagpur	Male	19-60
vanY; glycopeptide resistance gene cluster	vanY gene in vanB cluster	24D214-5G_412_S70	0	Control	0	Nagpur	Male	19-60
vanY; glycopeptide resistance gene cluster	vanY gene in vanG cluster	24D214-5G_412_S70	0	Control	0	Nagpur	Male	19-60
vanY; glycopeptide resistance gene cluster	vanY gene in vanM cluster	24D214-5G_412_S70	0	Control	0	Nagpur	Male	19-60
Erm 23S ribosomal RNA methyltransferase	23S rRNA (adenine(2058)-N(6))-methyltransferase Erm(A)	24D214-5G_413_S71	1.21	Control	0	Nagpur	Male	19-60
AAC(6')	AAC(6')-Iai	24D214-5G_413_S71	0	Control	0	Nagpur	Male	19-60
AAC(6')	AAC(6')-Ib7	24D214-5G_413_S71	2.02	Control	0	Nagpur	Male	19-60
ANT(2'')	ANT(2'')-Ia	24D214-5G_413_S71	2.02	Control	0	Nagpur	Male	19-60
APH(3'')	APH(3'')-Ib	24D214-5G_413_S71	4.05	Control	0	Nagpur	Male	19-60
APH(3')	APH(3')-Ia	24D214-5G_413_S71	0.4	Control	0	Nagpur	Male	19-60
APH(6)	APH(6)-Id	24D214-5G_413_S71	2.43	Control	0	Nagpur	Male	19-60
rifamycin-resistant beta-subunit of RNA polymerase (rpoB)	Bifidobacterium adolescentis rpoB mutants conferring resistance to rifampicin	24D214-5G_413_S71	22.66	Control	0	Nagpur	Male	19-60
CSP beta-lactamase	CSP-1	24D214-5G_413_S71	0.81	Control	0	Nagpur	Male	19-60
chloramphenicol acetyltransferase (CAT)	Campylobacter coli chloramphenicol acetyltransferase	24D214-5G_413_S71	0	Control	0	Nagpur	Male	19-60
CfxA beta-lactamase	CfxA4	24D214-5G_413_S71	0.81	Control	0	Nagpur	Male	19-60
Erm 23S ribosomal RNA methyltransferase	Erm(48)	24D214-5G_413_S71	0	Control	0	Nagpur	Male	19-60
Erm 23S ribosomal RNA methyltransferase	ErmB	24D214-5G_413_S71	2.02	Control	0	Nagpur	Male	19-60
Erm 23S ribosomal RNA methyltransferase	ErmF	24D214-5G_413_S71	5.26	Control	0	Nagpur	Male	19-60
Erm 23S ribosomal RNA methyltransferase	ErmT	24D214-5G_413_S71	0.4	Control	0	Nagpur	Male	19-60
Erm 23S ribosomal RNA methyltransferase	ErmX	24D214-5G_413_S71	15.38	Control	0	Nagpur	Male	19-60
Fom phosphotransferase family	FomB	24D214-5G_413_S71	0	Control	0	Nagpur	Male	19-60
GES beta-lactamase	GES-43	24D214-5G_413_S71	0	Control	0	Nagpur	Male	19-60
defensin resistant mprF	Listeria monocytogenes mprF	24D214-5G_413_S71	0	Control	0	Nagpur	Male	19-60
MCR phosphoethanolamine transferase	MCR-4.4	24D214-5G_413_S71	0	Control	0	Nagpur	Male	19-60
resistance-nodulation-cell division (RND) antibiotic efflux pump	MexK	24D214-5G_413_S71	0.4	Control	0	Nagpur	Male	19-60
23S rRNA with mutation conferring resistance to macrolide antibiotics	Neisseria gonorrhoeae 23S rRNA with mutation conferring resistance to azithromycin	24D214-5G_413_S71	0	Control	0	Nagpur	Male	19-60
OXA beta-lactamase	OXA-154	24D214-5G_413_S71	0	Control	0	Nagpur	Male	19-60
OXA beta-lactamase	OXA-204	24D214-5G_413_S71	0	Control	0	Nagpur	Male	19-60
OXA beta-lactamase	OXA-3	24D214-5G_413_S71	2.83	Control	0	Nagpur	Male	19-60
non-erm 23S ribosomal RNA methyltransferase (G748)	RlmA(II)	24D214-5G_413_S71	17.4	Control	0	Nagpur	Male	19-60
SHN beta-lactamase	SHN-1	24D214-5G_413_S71	0	Control	0	Nagpur	Male	19-60
SST beta-lactamase	SST-1	24D214-5G_413_S71	0	Control	0	Nagpur	Male	19-60
antibiotic-resistant isoleucyl-tRNA synthetase (ileS)	Staphylococcus aureus mupB conferring resistance to mupirocin	24D214-5G_413_S71	0	Control	0	Nagpur	Male	19-60
TEM beta-lactamase	TEM-195	24D214-5G_413_S71	0.81	Control	0	Nagpur	Male	19-60
VIM beta-lactamase	VIM-61	24D214-5G_413_S71	0	Control	0	Nagpur	Male	19-60
resistance-nodulation-cell division (RND) antibiotic efflux pump	adeF	24D214-5G_413_S71	0.4	Control	0	Nagpur	Male	19-60
resistance-nodulation-cell division (RND) antibiotic efflux pump	adeK	24D214-5G_413_S71	0.4	Control	0	Nagpur	Male	19-60
chloramphenicol acetyltransferase (CAT)	catQ	24D214-5G_413_S71	17.4	Control	0	Nagpur	Male	19-60
resistance-nodulation-cell division (RND) antibiotic efflux pump	ceoB	24D214-5G_413_S71	0.81	Control	0	Nagpur	Male	19-60
Cfr 23S ribosomal RNA methyltransferase	cfrE	24D214-5G_413_S71	0	Control	0	Nagpur	Male	19-60
major facilitator superfamily (MFS) antibiotic efflux pump	cmx	24D214-5G_413_S71	0.81	Control	0	Nagpur	Male	19-60
major facilitator superfamily (MFS) antibiotic efflux pump	emrA	24D214-5G_413_S71	0	Control	0	Nagpur	Male	19-60
major facilitator superfamily (MFS) antibiotic efflux pump	fexA	24D214-5G_413_S71	0	Control	0	Nagpur	Male	19-60
lsa-type ABC-F protein	lsaC	24D214-5G_413_S71	46.54	Control	0	Nagpur	Male	19-60
ATP-binding cassette (ABC) antibiotic efflux pump	macA	24D214-5G_413_S71	0.4	Control	0	Nagpur	Male	19-60
ATP-binding cassette (ABC) antibiotic efflux pump	macB	24D214-5G_413_S71	1.21	Control	0	Nagpur	Male	19-60
msr-type ABC-F protein	mel	24D214-5G_413_S71	107.25	Control	0	Nagpur	Male	19-60
multidrug and toxic compound extrusion (MATE) transporter	mepA	24D214-5G_413_S71	0	Control	0	Nagpur	Male	19-60
resistance-nodulation-cell division (RND) antibiotic efflux pump	mtrD	24D214-5G_413_S71	5.67	Control	0	Nagpur	Male	19-60
ATP-binding cassette (ABC) antibiotic efflux pump	patA	24D214-5G_413_S71	14.97	Control	0	Nagpur	Male	19-60
ATP-binding cassette (ABC) antibiotic efflux pump	patB	24D214-5G_413_S71	7.69	Control	0	Nagpur	Male	19-60
lipid A phosphatase	pgpB	24D214-5G_413_S71	0	Control	0	Nagpur	Male	19-60
major facilitator superfamily (MFS) antibiotic efflux pump	pmrA	24D214-5G_413_S71	1.21	Control	0	Nagpur	Male	19-60
major facilitator superfamily (MFS) antibiotic efflux pump	qacEdelta1	24D214-5G_413_S71	2.02	Control	0	Nagpur	Male	19-60
small multidrug resistance (SMR) antibiotic efflux pump	qacG	24D214-5G_413_S71	0	Control	0	Nagpur	Male	19-60
small multidrug resistance (SMR) antibiotic efflux pump	qacJ	24D214-5G_413_S71	0.4	Control	0	Nagpur	Male	19-60
rifamycin-resistant beta-subunit of RNA polymerase (rpoB)	rpoB2	24D214-5G_413_S71	6.07	Control	0	Nagpur	Male	19-60
resistance-nodulation-cell division (RND) antibiotic efflux pump	rsmA	24D214-5G_413_S71	0.4	Control	0	Nagpur	Male	19-60
sal-type ABC-F protein	salB	24D214-5G_413_S71	0	Control	0	Nagpur	Male	19-60
sulfonamide resistant sul	sul1	24D214-5G_413_S71	3.64	Control	0	Nagpur	Male	19-60
tetracycline-resistant ribosomal protection protein	tet(32)	24D214-5G_413_S71	0.4	Control	0	Nagpur	Male	19-60
major facilitator superfamily (MFS) antibiotic efflux pump	tet(L)	24D214-5G_413_S71	0.81	Control	0	Nagpur	Male	19-60
tetracycline-resistant ribosomal protection protein	tet(M)	24D214-5G_413_S71	16.59	Control	0	Nagpur	Male	19-60
tetracycline-resistant ribosomal protection protein	tet(O)	24D214-5G_413_S71	0.4	Control	0	Nagpur	Male	19-60
tetracycline-resistant ribosomal protection protein	tet(O/32/O)	24D214-5G_413_S71	1.21	Control	0	Nagpur	Male	19-60
tetracycline-resistant ribosomal protection protein	tet(O/M/O)	24D214-5G_413_S71	4.05	Control	0	Nagpur	Male	19-60
tetracycline-resistant ribosomal protection protein	tet(O/W/O)	24D214-5G_413_S71	0	Control	0	Nagpur	Male	19-60
tetracycline-resistant ribosomal protection protein	tet(Q)	24D214-5G_413_S71	8.5	Control	0	Nagpur	Male	19-60
tetracycline-resistant ribosomal protection protein	tet(W)	24D214-5G_413_S71	2.83	Control	0	Nagpur	Male	19-60
ATP-binding cassette (ABC) antibiotic efflux pump	tetA(46)	24D214-5G_413_S71	11.74	Control	0	Nagpur	Male	19-60
ATP-binding cassette (ABC) antibiotic efflux pump	tetA(60)	24D214-5G_413_S71	10.93	Control	0	Nagpur	Male	19-60
major facilitator superfamily (MFS) antibiotic efflux pump	tetA(P)	24D214-5G_413_S71	0	Control	0	Nagpur	Male	19-60
ATP-binding cassette (ABC) antibiotic efflux pump	tetB(46)	24D214-5G_413_S71	12.55	Control	0	Nagpur	Male	19-60
ATP-binding cassette (ABC) antibiotic efflux pump	tetB(60)	24D214-5G_413_S71	3.64	Control	0	Nagpur	Male	19-60
glycopeptide resistance gene cluster; vanT	vanT gene in vanG cluster	24D214-5G_413_S71	0	Control	0	Nagpur	Male	19-60
glycopeptide resistance gene cluster; vanT	vanT gene in vanN cluster	24D214-5G_413_S71	0	Control	0	Nagpur	Male	19-60
vanW; glycopeptide resistance gene cluster	vanW gene in vanI cluster	24D214-5G_413_S71	0	Control	0	Nagpur	Male	19-60
vanY; glycopeptide resistance gene cluster	vanY gene in vanA cluster	24D214-5G_413_S71	0	Control	0	Nagpur	Male	19-60
vanY; glycopeptide resistance gene cluster	vanY gene in vanB cluster	24D214-5G_413_S71	0	Control	0	Nagpur	Male	19-60
vanY; glycopeptide resistance gene cluster	vanY gene in vanF cluster	24D214-5G_413_S71	0	Control	0	Nagpur	Male	19-60
vanY; glycopeptide resistance gene cluster	vanY gene in vanG cluster	24D214-5G_413_S71	0	Control	0	Nagpur	Male	19-60
vanY; glycopeptide resistance gene cluster	vanY gene in vanM cluster	24D214-5G_413_S71	0	Control	0	Nagpur	Male	19-60
AAC(6')	AAC(6')-IIc	24D214-5G_414_S72	0	Control	0	Nagpur	Male	19-60
ANT(2'')	ANT(2'')-Ia	24D214-5G_414_S72	1.69	Control	0	Nagpur	Male	19-60
ANT(6)	ANT(6)-Ia	24D214-5G_414_S72	0	Control	0	Nagpur	Male	19-60
APH(3'')	APH(3'')-Ib	24D214-5G_414_S72	2.54	Control	0	Nagpur	Male	19-60
APH(3')	APH(3')-Ia	24D214-5G_414_S72	0.42	Control	0	Nagpur	Male	19-60
APH(3')	APH(3')-XVa	24D214-5G_414_S72	0	Control	0	Nagpur	Male	19-60
APH(6)	APH(6)-Id	24D214-5G_414_S72	2.12	Control	0	Nagpur	Male	19-60
chloramphenicol acetyltransferase (CAT)	Agrobacterium fabrum chloramphenicol acetyltransferase	24D214-5G_414_S72	0	Control	0	Nagpur	Male	19-60
rifamycin-resistant beta-subunit of RNA polymerase (rpoB)	Bifidobacterium adolescentis rpoB mutants conferring resistance to rifampicin	24D214-5G_414_S72	11.43	Control	0	Nagpur	Male	19-60
CfxA beta-lactamase	CfxA4	24D214-5G_414_S72	1.27	Control	0	Nagpur	Male	19-60
ELM beta-lactamase	ELM-1	24D214-5G_414_S72	0	Control	0	Nagpur	Male	19-60
Erm 23S ribosomal RNA methyltransferase	Erm(38)	24D214-5G_414_S72	0	Control	0	Nagpur	Male	19-60
Erm 23S ribosomal RNA methyltransferase	ErmB	24D214-5G_414_S72	0.42	Control	0	Nagpur	Male	19-60
Erm 23S ribosomal RNA methyltransferase	ErmX	24D214-5G_414_S72	5.93	Control	0	Nagpur	Male	19-60
Fom phosphotransferase family	FomB	24D214-5G_414_S72	0	Control	0	Nagpur	Male	19-60
class C LRA beta-lactamase; class D LRA beta-lactamase	LRA-13	24D214-5G_414_S72	0	Control	0	Nagpur	Male	19-60
chloramphenicol acetyltransferase (CAT)	Limosilactobacillus reuteri cat-TC	24D214-5G_414_S72	2.12	Control	0	Nagpur	Male	19-60
resistance-nodulation-cell division (RND) antibiotic efflux pump	LpeB	24D214-5G_414_S72	0	Control	0	Nagpur	Male	19-60
MCR phosphoethanolamine transferase	MCR-3.13	24D214-5G_414_S72	0	Control	0	Nagpur	Male	19-60
MOR beta-lactamase	MOR-2	24D214-5G_414_S72	0	Control	0	Nagpur	Male	19-60
methicillin resistant PBP2	MecC-type methicillin resistance repressor MecI	24D214-5G_414_S72	1.27	Control	0	Nagpur	Male	19-60
resistance-nodulation-cell division (RND) antibiotic efflux pump	MexD	24D214-5G_414_S72	0.42	Control	0	Nagpur	Male	19-60
resistance-nodulation-cell division (RND) antibiotic efflux pump	MuxC	24D214-5G_414_S72	0	Control	0	Nagpur	Male	19-60
OXA beta-lactamase	OXA-151	24D214-5G_414_S72	0	Control	0	Nagpur	Male	19-60
OXA beta-lactamase	OXA-21	24D214-5G_414_S72	3.39	Control	0	Nagpur	Male	19-60
resistance-nodulation-cell division (RND) antibiotic efflux pump; Outer Membrane Porin (Opr)	ParR	24D214-5G_414_S72	0.42	Control	0	Nagpur	Male	19-60
chloramphenicol acetyltransferase (CAT)	Plasmid-encoded cat (pp-cat)	24D214-5G_414_S72	0.42	Control	0	Nagpur	Male	19-60
non-erm 23S ribosomal RNA methyltransferase (G748)	RlmA(II)	24D214-5G_414_S72	6.35	Control	0	Nagpur	Male	19-60
streptothricin acetyltransferase (SAT)	SatA	24D214-5G_414_S72	0	Control	0	Nagpur	Male	19-60
major facilitator superfamily (MFS) antibiotic efflux pump	Staphylococcus aureus norA	24D214-5G_414_S72	0.42	Control	0	Nagpur	Male	19-60
TEM beta-lactamase	TEM-228	24D214-5G_414_S72	0.42	Control	0	Nagpur	Male	19-60
TEM beta-lactamase	TEM-49	24D214-5G_414_S72	0.85	Control	0	Nagpur	Male	19-60
resistance-nodulation-cell division (RND) antibiotic efflux pump	adeR	24D214-5G_414_S72	0.42	Control	0	Nagpur	Male	19-60
chloramphenicol acetyltransferase (CAT)	catB9	24D214-5G_414_S72	0	Control	0	Nagpur	Male	19-60
resistance-nodulation-cell division (RND) antibiotic efflux pump	ceoB	24D214-5G_414_S72	0.85	Control	0	Nagpur	Male	19-60
trimethoprim resistant dihydrofolate reductase dfr	dfrA20	24D214-5G_414_S72	0	Control	0	Nagpur	Male	19-60
fosfomycin thiol transferase	fosA5	24D214-5G_414_S72	0	Control	0	Nagpur	Male	19-60
kdpDE	kdpD	24D214-5G_414_S72	0.42	Control	0	Nagpur	Male	19-60
ATP-binding cassette (ABC) antibiotic efflux pump	lmrD	24D214-5G_414_S72	1.27	Control	0	Nagpur	Male	19-60
lsa-type ABC-F protein	lsaC	24D214-5G_414_S72	1.69	Control	0	Nagpur	Male	19-60
msr-type ABC-F protein	mel	24D214-5G_414_S72	92.72	Control	0	Nagpur	Male	19-60
ATP-binding cassette (ABC) antibiotic efflux pump; major facilitator superfamily (MFS) antibiotic efflux pump	mgrA	24D214-5G_414_S72	0.42	Control	0	Nagpur	Male	19-60
macrolide phosphotransferase (MPH)	mphA	24D214-5G_414_S72	0.42	Control	0	Nagpur	Male	19-60
msr-type ABC-F protein	msr(G)	24D214-5G_414_S72	0	Control	0	Nagpur	Male	19-60
Miscellaneous ABC-F subfamily ATP-binding cassette ribosomal protection proteins	oleB	24D214-5G_414_S72	0	Control	0	Nagpur	Male	19-60
ATP-binding cassette (ABC) antibiotic efflux pump	patA	24D214-5G_414_S72	7.62	Control	0	Nagpur	Male	19-60
ATP-binding cassette (ABC) antibiotic efflux pump	patB	24D214-5G_414_S72	12.28	Control	0	Nagpur	Male	19-60
major facilitator superfamily (MFS) antibiotic efflux pump	pmrA	24D214-5G_414_S72	6.35	Control	0	Nagpur	Male	19-60
major facilitator superfamily (MFS) antibiotic efflux pump	qacEdelta1	24D214-5G_414_S72	2.12	Control	0	Nagpur	Male	19-60
small multidrug resistance (SMR) antibiotic efflux pump	qacG	24D214-5G_414_S72	0	Control	0	Nagpur	Male	19-60
major facilitator superfamily (MFS) antibiotic efflux pump	rosB	24D214-5G_414_S72	0	Control	0	Nagpur	Male	19-60
rifamycin-resistant beta-subunit of RNA polymerase (rpoB)	rpoB2	24D214-5G_414_S72	3.39	Control	0	Nagpur	Male	19-60
resistance-nodulation-cell division (RND) antibiotic efflux pump	smeC	24D214-5G_414_S72	0	Control	0	Nagpur	Male	19-60
sulfonamide resistant sul	sul1	24D214-5G_414_S72	3.81	Control	0	Nagpur	Male	19-60
major facilitator superfamily (MFS) antibiotic efflux pump	tcr3	24D214-5G_414_S72	0	Control	0	Nagpur	Male	19-60
tetracycline-resistant ribosomal protection protein	tet(32)	24D214-5G_414_S72	2.96	Control	0	Nagpur	Male	19-60
major facilitator superfamily (MFS) antibiotic efflux pump	tet(L)	24D214-5G_414_S72	0.42	Control	0	Nagpur	Male	19-60
tetracycline-resistant ribosomal protection protein	tet(M)	24D214-5G_414_S72	107.54	Control	0	Nagpur	Male	19-60
tetracycline-resistant ribosomal protection protein	tet(O/M/O)	24D214-5G_414_S72	5.08	Control	0	Nagpur	Male	19-60
tetracycline-resistant ribosomal protection protein	tet(Q)	24D214-5G_414_S72	4.23	Control	0	Nagpur	Male	19-60
tetracycline-resistant ribosomal protection protein	tet(S)	24D214-5G_414_S72	0.42	Control	0	Nagpur	Male	19-60
tetracycline-resistant ribosomal protection protein	tet(W)	24D214-5G_414_S72	2.12	Control	0	Nagpur	Male	19-60
ATP-binding cassette (ABC) antibiotic efflux pump	tetA(46)	24D214-5G_414_S72	58.85	Control	0	Nagpur	Male	19-60
ATP-binding cassette (ABC) antibiotic efflux pump	tetA(60)	24D214-5G_414_S72	3.81	Control	0	Nagpur	Male	19-60
ATP-binding cassette (ABC) antibiotic efflux pump	tetB(46)	24D214-5G_414_S72	54.19	Control	0	Nagpur	Male	19-60
ATP-binding cassette (ABC) antibiotic efflux pump	tetB(60)	24D214-5G_414_S72	3.81	Control	0	Nagpur	Male	19-60
glycopeptide resistance gene cluster; vanT	vanT gene in vanG cluster	24D214-5G_414_S72	0	Control	0	Nagpur	Male	19-60
vanW; glycopeptide resistance gene cluster	vanW gene in vanI cluster	24D214-5G_414_S72	0	Control	0	Nagpur	Male	19-60
vanY; glycopeptide resistance gene cluster	vanY gene in vanB cluster	24D214-5G_414_S72	0	Control	0	Nagpur	Male	19-60
vanY; glycopeptide resistance gene cluster	vanY gene in vanF cluster	24D214-5G_414_S72	0	Control	0	Nagpur	Male	19-60
vanY; glycopeptide resistance gene cluster	vanY gene in vanG cluster	24D214-5G_414_S72	0	Control	0	Nagpur	Male	19-60
vanY; glycopeptide resistance gene cluster	vanY gene in vanM cluster	24D214-5G_414_S72	0	Control	0	Nagpur	Male	19-60
Erm 23S ribosomal RNA methyltransferase	23S rRNA (adenine(2058)-N(6))-methyltransferase Erm(A)	24D214-5G_415_S73	0.23	Control	0	Nagpur	Male	19-60
AAC(6')	AAC(6')-34	24D214-5G_415_S73	0	Control	0	Nagpur	Male	19-60
AAC(6')	AAC(6')-Ib7	24D214-5G_415_S73	0.91	Control	0	Nagpur	Male	19-60
APH(3'')	APH(3'')-Ib	24D214-5G_415_S73	1.02	Control	0	Nagpur	Male	19-60
APH(3')	APH(3')-VIa	24D214-5G_415_S73	0	Control	0	Nagpur	Male	19-60
APH(6)	APH(6)-Id	24D214-5G_415_S73	0.91	Control	0	Nagpur	Male	19-60
rifamycin-resistant beta-subunit of RNA polymerase (rpoB)	Bifidobacterium adolescentis rpoB mutants conferring resistance to rifampicin	24D214-5G_415_S73	2.16	Control	0	Nagpur	Male	19-60
antibiotic-resistant isoleucyl-tRNA synthetase (ileS)	Bifidobacterium bifidum ileS conferring resistance to mupirocin	24D214-5G_415_S73	1.13	Control	0	Nagpur	Male	19-60
defensin resistant mprF	Brucella suis mprF	24D214-5G_415_S73	0	Control	0	Nagpur	Male	19-60
CGB beta-lactamase	CGB-1	24D214-5G_415_S73	0	Control	0	Nagpur	Male	19-60
chloramphenicol acetyltransferase (CAT)	Campylobacter coli chloramphenicol acetyltransferase	24D214-5G_415_S73	0	Control	0	Nagpur	Male	19-60
Erm 23S ribosomal RNA methyltransferase	ErmB	24D214-5G_415_S73	2.95	Control	0	Nagpur	Male	19-60
Erm 23S ribosomal RNA methyltransferase	ErmX	24D214-5G_415_S73	1.25	Control	0	Nagpur	Male	19-60
IND beta-lactamase	IND-5	24D214-5G_415_S73	0	Control	0	Nagpur	Male	19-60
ATP-binding cassette (ABC) antibiotic efflux pump	LptD	24D214-5G_415_S73	0	Control	0	Nagpur	Male	19-60
resistance-nodulation-cell division (RND) antibiotic efflux pump	MexF	24D214-5G_415_S73	0.45	Control	0	Nagpur	Male	19-60
resistance-nodulation-cell division (RND) antibiotic efflux pump	MexI	24D214-5G_415_S73	0.11	Control	0	Nagpur	Male	19-60
resistance-nodulation-cell division (RND) antibiotic efflux pump	MexK	24D214-5G_415_S73	0.11	Control	0	Nagpur	Male	19-60
resistance-nodulation-cell division (RND) antibiotic efflux pump	MuxC	24D214-5G_415_S73	0	Control	0	Nagpur	Male	19-60
23S rRNA with mutation conferring resistance to macrolide antibiotics	Neisseria gonorrhoeae 23S rRNA with mutation conferring resistance to azithromycin	24D214-5G_415_S73	0	Control	0	Nagpur	Male	19-60
NmcA beta-lactamase	NmcR	24D214-5G_415_S73	0	Control	0	Nagpur	Male	19-60
OXA beta-lactamase	OXA-151	24D214-5G_415_S73	0	Control	0	Nagpur	Male	19-60
OXA beta-lactamase	OXA-21	24D214-5G_415_S73	1.02	Control	0	Nagpur	Male	19-60
OXA beta-lactamase	OXA-347	24D214-5G_415_S73	0	Control	0	Nagpur	Male	19-60
resistance-nodulation-cell division (RND) antibiotic efflux pump	OprJ	24D214-5G_415_S73	0.34	Control	0	Nagpur	Male	19-60
resistance-nodulation-cell division (RND) antibiotic efflux pump	OprM	24D214-5G_415_S73	0	Control	0	Nagpur	Male	19-60
PER beta-lactamase	PER-14	24D214-5G_415_S73	0	Control	0	Nagpur	Male	19-60
resistance-nodulation-cell division (RND) antibiotic efflux pump; Outer Membrane Porin (Opr)	ParS	24D214-5G_415_S73	0.23	Control	0	Nagpur	Male	19-60
chloramphenicol acetyltransferase (CAT)	Pseudomonas aeruginosa catB7	24D214-5G_415_S73	0.11	Control	0	Nagpur	Male	19-60
ATP-binding cassette (ABC) antibiotic efflux pump; major facilitator superfamily (MFS) antibiotic efflux pump; resistance-nodulation-cell division (RND) antibiotic efflux pump	Pseudomonas aeruginosa soxR	24D214-5G_415_S73	0.11	Control	0	Nagpur	Male	19-60
ROB beta-lactamase	ROB-13	24D214-5G_415_S73	0	Control	0	Nagpur	Male	19-60
non-erm 23S ribosomal RNA methyltransferase (G748)	RlmA(II)	24D214-5G_415_S73	4.65	Control	0	Nagpur	Male	19-60
SCO beta-lactamase	SCO-1	24D214-5G_415_S73	0	Control	0	Nagpur	Male	19-60
SHN beta-lactamase	SHN-1	24D214-5G_415_S73	0	Control	0	Nagpur	Male	19-60
antibiotic-resistant isoleucyl-tRNA synthetase (ileS)	Staphylococcus aureus mupA conferring resistance to mupirocin	24D214-5G_415_S73	0.23	Control	0	Nagpur	Male	19-60
defensin resistant mprF	Streptococcus agalactiae mprF	24D214-5G_415_S73	2.61	Control	0	Nagpur	Male	19-60
TEM beta-lactamase	TEM-171	24D214-5G_415_S73	0.34	Control	0	Nagpur	Male	19-60
resistance-nodulation-cell division (RND) antibiotic efflux pump	TriC	24D214-5G_415_S73	0.11	Control	0	Nagpur	Male	19-60
multidrug and toxic compound extrusion (MATE) transporter	abeM	24D214-5G_415_S73	0.11	Control	0	Nagpur	Male	19-60
resistance-nodulation-cell division (RND) antibiotic efflux pump	adeF	24D214-5G_415_S73	0.11	Control	0	Nagpur	Male	19-60
resistance-nodulation-cell division (RND) antibiotic efflux pump	adeG	24D214-5G_415_S73	0.23	Control	0	Nagpur	Male	19-60
resistance-nodulation-cell division (RND) antibiotic efflux pump	adeH	24D214-5G_415_S73	0.11	Control	0	Nagpur	Male	19-60
resistance-nodulation-cell division (RND) antibiotic efflux pump	adeJ	24D214-5G_415_S73	0.11	Control	0	Nagpur	Male	19-60
resistance-nodulation-cell division (RND) antibiotic efflux pump	adeK	24D214-5G_415_S73	0.11	Control	0	Nagpur	Male	19-60
pmr phosphoethanolamine transferase	arnA	24D214-5G_415_S73	0.11	Control	0	Nagpur	Male	19-60
major facilitator superfamily (MFS) antibiotic efflux pump	bmr	24D214-5G_415_S73	0	Control	0	Nagpur	Male	19-60
chloramphenicol acetyltransferase (CAT)	catQ	24D214-5G_415_S73	0.57	Control	0	Nagpur	Male	19-60
resistance-nodulation-cell division (RND) antibiotic efflux pump	ceoB	24D214-5G_415_S73	0.34	Control	0	Nagpur	Male	19-60
major facilitator superfamily (MFS) antibiotic efflux pump	cmx	24D214-5G_415_S73	0.57	Control	0	Nagpur	Male	19-60
multidrug and toxic compound extrusion (MATE) transporter	hmrM	24D214-5G_415_S73	0.11	Control	0	Nagpur	Male	19-60
ATP-binding cassette (ABC) antibiotic efflux pump	lmrD	24D214-5G_415_S73	0.23	Control	0	Nagpur	Male	19-60
lincosamide nucleotidyltransferase (LNU)	lnuA	24D214-5G_415_S73	0	Control	0	Nagpur	Male	19-60
lsa-type ABC-F protein	lsaC	24D214-5G_415_S73	16.68	Control	0	Nagpur	Male	19-60
ATP-binding cassette (ABC) antibiotic efflux pump	macA	24D214-5G_415_S73	0.11	Control	0	Nagpur	Male	19-60
ATP-binding cassette (ABC) antibiotic efflux pump	macB	24D214-5G_415_S73	0.45	Control	0	Nagpur	Male	19-60
msr-type ABC-F protein	mel	24D214-5G_415_S73	28.02	Control	0	Nagpur	Male	19-60
major facilitator superfamily (MFS) antibiotic efflux pump	mreA	24D214-5G_415_S73	0.34	Control	0	Nagpur	Male	19-60
resistance-nodulation-cell division (RND) antibiotic efflux pump	mtrD	24D214-5G_415_S73	0.91	Control	0	Nagpur	Male	19-60
16S rRNA methyltransferase (A1408)	npmA	24D214-5G_415_S73	0	Control	0	Nagpur	Male	19-60
Miscellaneous ABC-F subfamily ATP-binding cassette ribosomal protection proteins	oleB	24D214-5G_415_S73	0	Control	0	Nagpur	Male	19-60
ATP-binding cassette (ABC) antibiotic efflux pump	patA	24D214-5G_415_S73	7.03	Control	0	Nagpur	Male	19-60
ATP-binding cassette (ABC) antibiotic efflux pump	patB	24D214-5G_415_S73	4.76	Control	0	Nagpur	Male	19-60
major facilitator superfamily (MFS) antibiotic efflux pump	pmrA	24D214-5G_415_S73	2.72	Control	0	Nagpur	Male	19-60
major facilitator superfamily (MFS) antibiotic efflux pump	qacEdelta1	24D214-5G_415_S73	0.45	Control	0	Nagpur	Male	19-60
small multidrug resistance (SMR) antibiotic efflux pump	qacJ	24D214-5G_415_S73	0	Control	0	Nagpur	Male	19-60
rifamycin-resistant beta-subunit of RNA polymerase (rpoB)	rpoB2	24D214-5G_415_S73	0	Control	0	Nagpur	Male	19-60
resistance-nodulation-cell division (RND) antibiotic efflux pump	rsmA	24D214-5G_415_S73	0.11	Control	0	Nagpur	Male	19-60
resistance-nodulation-cell division (RND) antibiotic efflux pump	smeS	24D214-5G_415_S73	0	Control	0	Nagpur	Male	19-60
sulfonamide resistant sul	sul1	24D214-5G_415_S73	1.47	Control	0	Nagpur	Male	19-60
tetracycline-resistant ribosomal protection protein	tet(32)	24D214-5G_415_S73	0.45	Control	0	Nagpur	Male	19-60
major facilitator superfamily (MFS) antibiotic efflux pump	tet(C)	24D214-5G_415_S73	0.11	Control	0	Nagpur	Male	19-60
major facilitator superfamily (MFS) antibiotic efflux pump	tet(K)	24D214-5G_415_S73	0.11	Control	0	Nagpur	Male	19-60
tetracycline-resistant ribosomal protection protein	tet(M)	24D214-5G_415_S73	17.93	Control	0	Nagpur	Male	19-60
tetracycline-resistant ribosomal protection protein	tet(O)	24D214-5G_415_S73	0	Control	0	Nagpur	Male	19-60
tetracycline-resistant ribosomal protection protein	tet(O/M/O)	24D214-5G_415_S73	2.5	Control	0	Nagpur	Male	19-60
tetracycline-resistant ribosomal protection protein	tet(Q)	24D214-5G_415_S73	0.11	Control	0	Nagpur	Male	19-60
tetracycline-resistant ribosomal protection protein	tet(W)	24D214-5G_415_S73	4.65	Control	0	Nagpur	Male	19-60
tetracycline-resistant ribosomal protection protein	tet(W/N/W)	24D214-5G_415_S73	1.02	Control	0	Nagpur	Male	19-60
ATP-binding cassette (ABC) antibiotic efflux pump	tetA(46)	24D214-5G_415_S73	9.64	Control	0	Nagpur	Male	19-60
ATP-binding cassette (ABC) antibiotic efflux pump	tetA(60)	24D214-5G_415_S73	0.91	Control	0	Nagpur	Male	19-60
ATP-binding cassette (ABC) antibiotic efflux pump	tetB(46)	24D214-5G_415_S73	11.8	Control	0	Nagpur	Male	19-60
ATP-binding cassette (ABC) antibiotic efflux pump	tetB(60)	24D214-5G_415_S73	0.57	Control	0	Nagpur	Male	19-60
vanS; glycopeptide resistance gene cluster	vanS gene in vanF cluster	24D214-5G_415_S73	0	Control	0	Nagpur	Male	19-60
glycopeptide resistance gene cluster; vanT	vanT gene in vanE cluster	24D214-5G_415_S73	0	Control	0	Nagpur	Male	19-60
vanY; glycopeptide resistance gene cluster	vanY gene in vanG cluster	24D214-5G_415_S73	0	Control	0	Nagpur	Male	19-60
vanY; glycopeptide resistance gene cluster	vanY gene in vanM cluster	24D214-5G_415_S73	0	Control	0	Nagpur	Male	19-60
vanZ; glycopeptide resistance gene cluster	vanZ gene in vanF cluster	24D214-5G_415_S73	0	Control	0	Nagpur	Male	19-60
Miscellaneous ABC-F subfamily ATP-binding cassette ribosomal protection proteins	vmlR	24D214-5G_415_S73	0	Control	0	Nagpur	Male	19-60
viomycin phosphotransferase	vph	24D214-5G_415_S73	0	Control	0	Nagpur	Male	19-60
AAC(2')	AAC(2')-IIb	24D214-5G_416_S74	0	Control	0	Nagpur	Female	19-60
AAC(3)	AAC(3)-VIIIa	24D214-5G_416_S74	0.2	Control	0	Nagpur	Female	19-60
aminoglycoside bifunctional resistance protein	AAC(6')-Ie-APH(2'')-Ia bifunctional protein	24D214-5G_416_S74	1.79	Control	0	Nagpur	Female	19-60
ANT(2'')	ANT(2'')-Ia	24D214-5G_416_S74	0.2	Control	0	Nagpur	Female	19-60
ANT(6)	ANT(6)-Ib	24D214-5G_416_S74	0.2	Control	0	Nagpur	Female	19-60
APH(3')	APH(3')-Ia	24D214-5G_416_S74	0.6	Control	0	Nagpur	Female	19-60
BEL beta-lactamase	BEL-4	24D214-5G_416_S74	0	Control	0	Nagpur	Female	19-60
BSU beta-lactamase	BSU-1	24D214-5G_416_S74	0	Control	0	Nagpur	Female	19-60
BUT beta-lactamase	BUT-1	24D214-5G_416_S74	0	Control	0	Nagpur	Female	19-60
rifamycin-resistant beta-subunit of RNA polymerase (rpoB)	Bifidobacterium adolescentis rpoB mutants conferring resistance to rifampicin	24D214-5G_416_S74	2.79	Control	0	Nagpur	Female	19-60
antibiotic-resistant isoleucyl-tRNA synthetase (ileS)	Bifidobacterium bifidum ileS conferring resistance to mupirocin	24D214-5G_416_S74	1.19	Control	0	Nagpur	Female	19-60
CAM beta-lactamase	CAM-1	24D214-5G_416_S74	0	Control	0	Nagpur	Female	19-60
CGB beta-lactamase	CGB-1	24D214-5G_416_S74	0	Control	0	Nagpur	Female	19-60
CVI beta-lactamase	CVI-1	24D214-5G_416_S74	0	Control	0	Nagpur	Female	19-60
chloramphenicol acetyltransferase (CAT)	Campylobacter coli chloramphenicol acetyltransferase	24D214-5G_416_S74	0	Control	0	Nagpur	Female	19-60
CfxA beta-lactamase	CfxA3	24D214-5G_416_S74	1	Control	0	Nagpur	Female	19-60
Erm 23S ribosomal RNA methyltransferase	ErmB	24D214-5G_416_S74	3.58	Control	0	Nagpur	Female	19-60
Erm 23S ribosomal RNA methyltransferase	ErmF	24D214-5G_416_S74	1	Control	0	Nagpur	Female	19-60
Erm 23S ribosomal RNA methyltransferase	ErmX	24D214-5G_416_S74	0.6	Control	0	Nagpur	Female	19-60
ATP-binding cassette (ABC) antibiotic efflux pump; major facilitator superfamily (MFS) antibiotic efflux pump; resistance-nodulation-cell division (RND) antibiotic efflux pump	Escherichia coli soxR with mutation conferring antibiotic resistance	24D214-5G_416_S74	0	Control	0	Nagpur	Female	19-60
GIL beta-lactamase	GIL-1	24D214-5G_416_S74	0	Control	0	Nagpur	Female	19-60
Intrinsic peptide antibiotic resistant Lps	LpsA	24D214-5G_416_S74	0.8	Control	0	Nagpur	Female	19-60
Intrinsic peptide antibiotic resistant Lps	LpsB	24D214-5G_416_S74	0.2	Control	0	Nagpur	Female	19-60
23S rRNA with mutation conferring resistance to macrolide antibiotics	Neisseria gonorrhoeae 23S rRNA with mutation conferring resistance to azithromycin	24D214-5G_416_S74	0	Control	0	Nagpur	Female	19-60
OXA beta-lactamase	OXA-379	24D214-5G_416_S74	0	Control	0	Nagpur	Female	19-60
OXA beta-lactamase	OXA-624	24D214-5G_416_S74	0	Control	0	Nagpur	Female	19-60
OXA beta-lactamase	OXA-837	24D214-5G_416_S74	0	Control	0	Nagpur	Female	19-60
OXA beta-lactamase	OXA-847	24D214-5G_416_S74	0	Control	0	Nagpur	Female	19-60
OXA beta-lactamase	OXA-919	24D214-5G_416_S74	0	Control	0	Nagpur	Female	19-60
PDC beta-lactamase	PDC-402	24D214-5G_416_S74	0	Control	0	Nagpur	Female	19-60
resistance-nodulation-cell division (RND) antibiotic efflux pump; Outer Membrane Porin (Opr)	ParS	24D214-5G_416_S74	0.2	Control	0	Nagpur	Female	19-60
non-erm 23S ribosomal RNA methyltransferase (G748)	RlmA(II)	24D214-5G_416_S74	10.15	Control	0	Nagpur	Female	19-60
SST beta-lactamase	SST-1	24D214-5G_416_S74	0	Control	0	Nagpur	Female	19-60
TEM beta-lactamase	TEM-166	24D214-5G_416_S74	0.4	Control	0	Nagpur	Female	19-60
chloramphenicol acetyltransferase (CAT)	Vibrio anguillarum chloramphenicol acetyltransferase	24D214-5G_416_S74	0	Control	0	Nagpur	Female	19-60
ANT(6)	aad(6)	24D214-5G_416_S74	0	Control	0	Nagpur	Female	19-60
ANT(3'')	aadA13	24D214-5G_416_S74	0	Control	0	Nagpur	Female	19-60
resistance-nodulation-cell division (RND) antibiotic efflux pump	adeG	24D214-5G_416_S74	0.2	Control	0	Nagpur	Female	19-60
multidrug and toxic compound extrusion (MATE) transporter	cdeA	24D214-5G_416_S74	0	Control	0	Nagpur	Female	19-60
Cfr 23S ribosomal RNA methyltransferase	cipA	24D214-5G_416_S74	0	Control	0	Nagpur	Female	19-60
trimethoprim resistant dihydrofolate reductase dfr	dfrA3b	24D214-5G_416_S74	0	Control	0	Nagpur	Female	19-60
trimethoprim resistant dihydrofolate reductase dfr	dfrA7	24D214-5G_416_S74	0	Control	0	Nagpur	Female	19-60
multidrug and toxic compound extrusion (MATE) transporter	hmrM	24D214-5G_416_S74	0.8	Control	0	Nagpur	Female	19-60
ATP-binding cassette (ABC) antibiotic efflux pump	lmrD	24D214-5G_416_S74	1.79	Control	0	Nagpur	Female	19-60
lsa-type ABC-F protein	lsaC	24D214-5G_416_S74	4.98	Control	0	Nagpur	Female	19-60
ATP-binding cassette (ABC) antibiotic efflux pump	macB	24D214-5G_416_S74	1	Control	0	Nagpur	Female	19-60
resistance-nodulation-cell division (RND) antibiotic efflux pump	mdsB	24D214-5G_416_S74	0	Control	0	Nagpur	Female	19-60
major facilitator superfamily (MFS) antibiotic efflux pump	mefE	24D214-5G_416_S74	5.77	Control	0	Nagpur	Female	19-60
msr-type ABC-F protein	mel	24D214-5G_416_S74	66.87	Control	0	Nagpur	Female	19-60
macrolide phosphotransferase (MPH)	mphN	24D214-5G_416_S74	0	Control	0	Nagpur	Female	19-60
resistance-nodulation-cell division (RND) antibiotic efflux pump	mtrC	24D214-5G_416_S74	0.2	Control	0	Nagpur	Female	19-60
resistance-nodulation-cell division (RND) antibiotic efflux pump	mtrD	24D214-5G_416_S74	1.19	Control	0	Nagpur	Female	19-60
resistance-nodulation-cell division (RND) antibiotic efflux pump	opmE	24D214-5G_416_S74	0.2	Control	0	Nagpur	Female	19-60
ATP-binding cassette (ABC) antibiotic efflux pump	patA	24D214-5G_416_S74	15.52	Control	0	Nagpur	Female	19-60
ATP-binding cassette (ABC) antibiotic efflux pump	patB	24D214-5G_416_S74	4.58	Control	0	Nagpur	Female	19-60
major facilitator superfamily (MFS) antibiotic efflux pump	pmrA	24D214-5G_416_S74	1.19	Control	0	Nagpur	Female	19-60
small multidrug resistance (SMR) antibiotic efflux pump	qacG	24D214-5G_416_S74	0	Control	0	Nagpur	Female	19-60
rifamycin-resistant beta-subunit of RNA polymerase (rpoB)	rpoB2	24D214-5G_416_S74	1	Control	0	Nagpur	Female	19-60
sulfonamide resistant sul	sul2	24D214-5G_416_S74	0.2	Control	0	Nagpur	Female	19-60
tetracycline-resistant ribosomal protection protein	tet(32)	24D214-5G_416_S74	0	Control	0	Nagpur	Female	19-60
tetracycline-resistant ribosomal protection protein	tet(M)	24D214-5G_416_S74	26.07	Control	0	Nagpur	Female	19-60
tetracycline-resistant ribosomal protection protein	tet(O/M/O)	24D214-5G_416_S74	6.97	Control	0	Nagpur	Female	19-60
tetracycline-resistant ribosomal protection protein	tet(Q)	24D214-5G_416_S74	1	Control	0	Nagpur	Female	19-60
tetracycline-resistant ribosomal protection protein	tet(W/32/O)	24D214-5G_416_S74	0.2	Control	0	Nagpur	Female	19-60
ATP-binding cassette (ABC) antibiotic efflux pump	tetA(46)	24D214-5G_416_S74	11.54	Control	0	Nagpur	Female	19-60
ATP-binding cassette (ABC) antibiotic efflux pump	tetA(60)	24D214-5G_416_S74	7.17	Control	0	Nagpur	Female	19-60
ATP-binding cassette (ABC) antibiotic efflux pump	tetB(46)	24D214-5G_416_S74	9.95	Control	0	Nagpur	Female	19-60
ATP-binding cassette (ABC) antibiotic efflux pump	tetB(60)	24D214-5G_416_S74	4.98	Control	0	Nagpur	Female	19-60
Miscellaneous ABC-F subfamily ATP-binding cassette ribosomal protection proteins	tlrC	24D214-5G_416_S74	0	Control	0	Nagpur	Female	19-60
glycopeptide resistance gene cluster; Van ligase	vanP	24D214-5G_416_S74	0	Control	0	Nagpur	Female	19-60
vanW; glycopeptide resistance gene cluster	vanW gene in vanI cluster	24D214-5G_416_S74	0	Control	0	Nagpur	Female	19-60
vanY; glycopeptide resistance gene cluster	vanY gene in vanA cluster	24D214-5G_416_S74	0	Control	0	Nagpur	Female	19-60
vanY; glycopeptide resistance gene cluster	vanY gene in vanB cluster	24D214-5G_416_S74	0	Control	0	Nagpur	Female	19-60
vanY; glycopeptide resistance gene cluster	vanY gene in vanG cluster	24D214-5G_416_S74	0	Control	0	Nagpur	Female	19-60
vanY; glycopeptide resistance gene cluster	vanY gene in vanM cluster	24D214-5G_416_S74	0	Control	0	Nagpur	Female	19-60
AAC(6')	AAC(6')-Iaa	24D214-5G_417_S75	0	Control	0	Nagpur	Female	19-60
aminoglycoside bifunctional resistance protein	AAC(6')-Ie-APH(2'')-Ia bifunctional protein	24D214-5G_417_S75	0.24	Control	0	Nagpur	Female	19-60
ADC beta-lactamases pending classification for carbapenemase activity	ADC-216	24D214-5G_417_S75	0	Control	0	Nagpur	Female	19-60
APH(3'')	APH(3'')-Ib	24D214-5G_417_S75	1.42	Control	0	Nagpur	Female	19-60
APH(3')	APH(3')-Ia	24D214-5G_417_S75	0.24	Control	0	Nagpur	Female	19-60
APH(6)	APH(6)-Id	24D214-5G_417_S75	0.47	Control	0	Nagpur	Female	19-60
rifamycin-resistant beta-subunit of RNA polymerase (rpoB)	Bifidobacterium adolescentis rpoB mutants conferring resistance to rifampicin	24D214-5G_417_S75	1.65	Control	0	Nagpur	Female	19-60
chloramphenicol acetyltransferase (CAT)	Campylobacter coli chloramphenicol acetyltransferase	24D214-5G_417_S75	0	Control	0	Nagpur	Female	19-60
Erm 23S ribosomal RNA methyltransferase	ErmB	24D214-5G_417_S75	1.18	Control	0	Nagpur	Female	19-60
Erm 23S ribosomal RNA methyltransferase	ErmX	24D214-5G_417_S75	0.47	Control	0	Nagpur	Female	19-60
small multidrug resistance (SMR) antibiotic efflux pump	Escherichia coli emrE	24D214-5G_417_S75	0.24	Control	0	Nagpur	Female	19-60
Fom phosphotransferase family	FomB	24D214-5G_417_S75	0	Control	0	Nagpur	Female	19-60
KPC beta-lactamase	KPC-44	24D214-5G_417_S75	0	Control	0	Nagpur	Female	19-60
resistance-nodulation-cell division (RND) antibiotic efflux pump	MexB	24D214-5G_417_S75	0.24	Control	0	Nagpur	Female	19-60
resistance-nodulation-cell division (RND) antibiotic efflux pump	MexG	24D214-5G_417_S75	0.24	Control	0	Nagpur	Female	19-60
resistance-nodulation-cell division (RND) antibiotic efflux pump	MuxC	24D214-5G_417_S75	0.24	Control	0	Nagpur	Female	19-60
resistance-nodulation-cell division (RND) antibiotic efflux pump	OpmB	24D214-5G_417_S75	0.24	Control	0	Nagpur	Female	19-60
resistance-nodulation-cell division (RND) antibiotic efflux pump; Outer Membrane Porin (Opr)	ParR	24D214-5G_417_S75	0.24	Control	0	Nagpur	Female	19-60
resistance-nodulation-cell division (RND) antibiotic efflux pump; Outer Membrane Porin (Opr)	ParS	24D214-5G_417_S75	0.47	Control	0	Nagpur	Female	19-60
quinolone resistance protein (qnr)	QnrA3	24D214-5G_417_S75	0.24	Control	0	Nagpur	Female	19-60
quinolone resistance protein (qnr)	QnrB23	24D214-5G_417_S75	0	Control	0	Nagpur	Female	19-60
non-erm 23S ribosomal RNA methyltransferase (G748)	RlmA(II)	24D214-5G_417_S75	5.9	Control	0	Nagpur	Female	19-60
SCO beta-lactamase	SCO-1	24D214-5G_417_S75	0	Control	0	Nagpur	Female	19-60
TEM beta-lactamase	TEM-116	24D214-5G_417_S75	3.78	Control	0	Nagpur	Female	19-60
TEM beta-lactamase	TEM-229	24D214-5G_417_S75	0	Control	0	Nagpur	Female	19-60
ANT(6)	aadS	24D214-5G_417_S75	4.72	Control	0	Nagpur	Female	19-60
resistance-nodulation-cell division (RND) antibiotic efflux pump	adeB	24D214-5G_417_S75	0.24	Control	0	Nagpur	Female	19-60
resistance-nodulation-cell division (RND) antibiotic efflux pump	adeF	24D214-5G_417_S75	0.24	Control	0	Nagpur	Female	19-60
major facilitator superfamily (MFS) antibiotic efflux pump	bcr-1	24D214-5G_417_S75	0.24	Control	0	Nagpur	Female	19-60
chloramphenicol acetyltransferase (CAT)	catI	24D214-5G_417_S75	0.24	Control	0	Nagpur	Female	19-60
resistance-nodulation-cell division (RND) antibiotic efflux pump	cmeB	24D214-5G_417_S75	0	Control	0	Nagpur	Female	19-60
non-erm 23S ribosomal RNA methyltransferase (G748)	emtA	24D214-5G_417_S75	0	Control	0	Nagpur	Female	19-60
ATP-binding cassette (ABC) antibiotic efflux pump	lmrB	24D214-5G_417_S75	0	Control	0	Nagpur	Female	19-60
lsa-type ABC-F protein	lsaB	24D214-5G_417_S75	0.47	Control	0	Nagpur	Female	19-60
resistance-nodulation-cell division (RND) antibiotic efflux pump	mdtF	24D214-5G_417_S75	0.24	Control	0	Nagpur	Female	19-60
major facilitator superfamily (MFS) antibiotic efflux pump	mefE	24D214-5G_417_S75	5.19	Control	0	Nagpur	Female	19-60
msr-type ABC-F protein	mel	24D214-5G_417_S75	30.91	Control	0	Nagpur	Female	19-60
resistance-nodulation-cell division (RND) antibiotic efflux pump	mexN	24D214-5G_417_S75	0.47	Control	0	Nagpur	Female	19-60
resistance-nodulation-cell division (RND) antibiotic efflux pump	mexY	24D214-5G_417_S75	0.94	Control	0	Nagpur	Female	19-60
msr-type ABC-F protein	msr(G)	24D214-5G_417_S75	0	Control	0	Nagpur	Female	19-60
ATP-binding cassette (ABC) antibiotic efflux pump	patA	24D214-5G_417_S75	3.78	Control	0	Nagpur	Female	19-60
ATP-binding cassette (ABC) antibiotic efflux pump	patB	24D214-5G_417_S75	4.96	Control	0	Nagpur	Female	19-60
major facilitator superfamily (MFS) antibiotic efflux pump	pmrA	24D214-5G_417_S75	1.42	Control	0	Nagpur	Female	19-60
major facilitator superfamily (MFS) antibiotic efflux pump	qacEdelta1	24D214-5G_417_S75	0.94	Control	0	Nagpur	Female	19-60
small multidrug resistance (SMR) antibiotic efflux pump	qacJ	24D214-5G_417_S75	0.24	Control	0	Nagpur	Female	19-60
16S rRNA methyltransferase (G1405)	rmtC	24D214-5G_417_S75	0	Control	0	Nagpur	Female	19-60
sulfonamide resistant sul	sul1	24D214-5G_417_S75	0.24	Control	0	Nagpur	Female	19-60
tetracycline-resistant ribosomal protection protein	tet(M)	24D214-5G_417_S75	28.32	Control	0	Nagpur	Female	19-60
tetracycline-resistant ribosomal protection protein	tet(O)	24D214-5G_417_S75	0	Control	0	Nagpur	Female	19-60
tetracycline-resistant ribosomal protection protein	tet(O/M/O)	24D214-5G_417_S75	3.07	Control	0	Nagpur	Female	19-60
tetracycline-resistant ribosomal protection protein	tet(O/W/32/O)	24D214-5G_417_S75	0.24	Control	0	Nagpur	Female	19-60
tetracycline-resistant ribosomal protection protein	tet(W)	24D214-5G_417_S75	0.24	Control	0	Nagpur	Female	19-60
ATP-binding cassette (ABC) antibiotic efflux pump	tetA(46)	24D214-5G_417_S75	10.85	Control	0	Nagpur	Female	19-60
ATP-binding cassette (ABC) antibiotic efflux pump	tetA(60)	24D214-5G_417_S75	0.24	Control	0	Nagpur	Female	19-60
ATP-binding cassette (ABC) antibiotic efflux pump	tetB(46)	24D214-5G_417_S75	8.97	Control	0	Nagpur	Female	19-60
ATP-binding cassette (ABC) antibiotic efflux pump	tetB(60)	24D214-5G_417_S75	0.71	Control	0	Nagpur	Female	19-60
vanY; glycopeptide resistance gene cluster	vanY gene in vanG cluster	24D214-5G_417_S75	0	Control	0	Nagpur	Female	19-60
vanY; glycopeptide resistance gene cluster	vanY gene in vanM cluster	24D214-5G_417_S75	0	Control	0	Nagpur	Female	19-60
AAC(6')	AAC(6')-Iy	24D214-5G_418_S76	0	Control	0	Nagpur	Male	19-60
APH(3'')	APH(3'')-Ia	24D214-5G_418_S76	0	Control	0	Nagpur	Male	19-60
APH(3')	APH(3')-Ib	24D214-5G_418_S76	0	Control	0	Nagpur	Male	19-60
rifamycin-resistant beta-subunit of RNA polymerase (rpoB)	Bifidobacterium adolescentis rpoB mutants conferring resistance to rifampicin	24D214-5G_418_S76	4.61	Control	0	Nagpur	Male	19-60
antibiotic-resistant isoleucyl-tRNA synthetase (ileS)	Bifidobacterium bifidum ileS conferring resistance to mupirocin	24D214-5G_418_S76	1.73	Control	0	Nagpur	Male	19-60
CTX-M beta-lactamase	CTX-M-204	24D214-5G_418_S76	0	Control	0	Nagpur	Male	19-60
Erm 23S ribosomal RNA methyltransferase	ErmB	24D214-5G_418_S76	1.73	Control	0	Nagpur	Male	19-60
Erm 23S ribosomal RNA methyltransferase	ErmF	24D214-5G_418_S76	1.15	Control	0	Nagpur	Male	19-60
Erm 23S ribosomal RNA methyltransferase	ErmX	24D214-5G_418_S76	6.34	Control	0	Nagpur	Male	19-60
GPC beta-lactamase	GPC-1	24D214-5G_418_S76	0	Control	0	Nagpur	Male	19-60
resistance-nodulation-cell division (RND) antibiotic efflux pump	Klebsiella pneumoniae acrA	24D214-5G_418_S76	0.58	Control	0	Nagpur	Male	19-60
PDC beta-lactamase	PDC-135	24D214-5G_418_S76	0	Control	0	Nagpur	Male	19-60
non-erm 23S ribosomal RNA methyltransferase (G748)	RlmA(II)	24D214-5G_418_S76	1.73	Control	0	Nagpur	Male	19-60
TEM beta-lactamase	TEM-116	24D214-5G_418_S76	10.96	Control	0	Nagpur	Male	19-60
TEM beta-lactamase	TEM-162	24D214-5G_418_S76	0	Control	0	Nagpur	Male	19-60
TEM beta-lactamase	TEM-242	24D214-5G_418_S76	0	Control	0	Nagpur	Male	19-60
ANT(3'')	aadA27	24D214-5G_418_S76	0.58	Control	0	Nagpur	Male	19-60
ANT(3'')	aadA6	24D214-5G_418_S76	0	Control	0	Nagpur	Male	19-60
resistance-nodulation-cell division (RND) antibiotic efflux pump	adeS	24D214-5G_418_S76	0.58	Control	0	Nagpur	Male	19-60
ATP-binding cassette (ABC) antibiotic efflux pump	efrB	24D214-5G_418_S76	2.88	Control	0	Nagpur	Male	19-60
major facilitator superfamily (MFS) antibiotic efflux pump; resistance-nodulation-cell division (RND) antibiotic efflux pump	evgS	24D214-5G_418_S76	0	Control	0	Nagpur	Male	19-60
kdpDE	kdpD	24D214-5G_418_S76	0.58	Control	0	Nagpur	Male	19-60
lsa-type ABC-F protein	lsaC	24D214-5G_418_S76	5.19	Control	0	Nagpur	Male	19-60
major facilitator superfamily (MFS) antibiotic efflux pump	mefE	24D214-5G_418_S76	1.15	Control	0	Nagpur	Male	19-60
msr-type ABC-F protein	mel	24D214-5G_418_S76	290.63	Control	0	Nagpur	Male	19-60
resistance-nodulation-cell division (RND) antibiotic efflux pump	nalD	24D214-5G_418_S76	0	Control	0	Nagpur	Male	19-60
ATP-binding cassette (ABC) antibiotic efflux pump	patA	24D214-5G_418_S76	2.88	Control	0	Nagpur	Male	19-60
ATP-binding cassette (ABC) antibiotic efflux pump	patB	24D214-5G_418_S76	1.73	Control	0	Nagpur	Male	19-60
major facilitator superfamily (MFS) antibiotic efflux pump	pmrA	24D214-5G_418_S76	1.15	Control	0	Nagpur	Male	19-60
small multidrug resistance (SMR) antibiotic efflux pump	qacG	24D214-5G_418_S76	0	Control	0	Nagpur	Male	19-60
rifamycin-resistant beta-subunit of RNA polymerase (rpoB)	rpoB2	24D214-5G_418_S76	3.46	Control	0	Nagpur	Male	19-60
major facilitator superfamily (MFS) antibiotic efflux pump	tet(C)	24D214-5G_418_S76	0.58	Control	0	Nagpur	Male	19-60
tetracycline-resistant ribosomal protection protein	tet(M)	24D214-5G_418_S76	27.1	Control	0	Nagpur	Male	19-60
tetracycline-resistant ribosomal protection protein	tet(O/M/O)	24D214-5G_418_S76	3.46	Control	0	Nagpur	Male	19-60
tetracycline-resistant ribosomal protection protein	tet(O/W)	24D214-5G_418_S76	0	Control	0	Nagpur	Male	19-60
tetracycline-resistant ribosomal protection protein	tet(O/W/32/O)	24D214-5G_418_S76	0.58	Control	0	Nagpur	Male	19-60
tetracycline-resistant ribosomal protection protein	tet(W)	24D214-5G_418_S76	4.61	Control	0	Nagpur	Male	19-60
ATP-binding cassette (ABC) antibiotic efflux pump	tetA(46)	24D214-5G_418_S76	81.31	Control	0	Nagpur	Male	19-60
ATP-binding cassette (ABC) antibiotic efflux pump	tetB(46)	24D214-5G_418_S76	70.93	Control	0	Nagpur	Male	19-60
glycopeptide resistance gene cluster; vanT	vanT gene in vanG cluster	24D214-5G_418_S76	0	Control	0	Nagpur	Male	19-60
vanW; glycopeptide resistance gene cluster	vanW gene in vanI cluster	24D214-5G_418_S76	0	Control	0	Nagpur	Male	19-60
vanY; glycopeptide resistance gene cluster	vanY gene in vanG cluster	24D214-5G_418_S76	0	Control	0	Nagpur	Male	19-60
vanY; glycopeptide resistance gene cluster	vanY gene in vanM cluster	24D214-5G_418_S76	0	Control	0	Nagpur	Male	19-60
AAC(3)	AAC(3)-IIg	24D214-5G_419_S77	0	Control	0	Nagpur	Female	19-60
APH(3')	APH(3')-IIIa	24D214-5G_419_S77	0.93	Control	0	Nagpur	Female	19-60
APH(3')	APH(3')-Ia	24D214-5G_419_S77	0.93	Control	0	Nagpur	Female	19-60
major facilitator superfamily (MFS) antibiotic efflux pump	Acinetobacter baumannii AbaQ	24D214-5G_419_S77	1.86	Control	0	Nagpur	Female	19-60
antibiotic-resistant isoleucyl-tRNA synthetase (ileS)	Bifidobacterium bifidum ileS conferring resistance to mupirocin	24D214-5G_419_S77	1.86	Control	0	Nagpur	Female	19-60
CGB beta-lactamase	CGB-1	24D214-5G_419_S77	0	Control	0	Nagpur	Female	19-60
chloramphenicol acetyltransferase (CAT)	Campylobacter coli chloramphenicol acetyltransferase	24D214-5G_419_S77	0	Control	0	Nagpur	Female	19-60
CblA beta-lactamase	CblA-1	24D214-5G_419_S77	0	Control	0	Nagpur	Female	19-60
Erm 23S ribosomal RNA methyltransferase	ErmB	24D214-5G_419_S77	1.86	Control	0	Nagpur	Female	19-60
Erm 23S ribosomal RNA methyltransferase	ErmC	24D214-5G_419_S77	0.93	Control	0	Nagpur	Female	19-60
Erm 23S ribosomal RNA methyltransferase	ErmE	24D214-5G_419_S77	0	Control	0	Nagpur	Female	19-60
Erm 23S ribosomal RNA methyltransferase	ErmF	24D214-5G_419_S77	0.93	Control	0	Nagpur	Female	19-60
Erm 23S ribosomal RNA methyltransferase	ErmX	24D214-5G_419_S77	13.98	Control	0	Nagpur	Female	19-60
IND beta-lactamase	IND-4	24D214-5G_419_S77	0	Control	0	Nagpur	Female	19-60
resistance-nodulation-cell division (RND) antibiotic efflux pump	MexK	24D214-5G_419_S77	0.93	Control	0	Nagpur	Female	19-60
23S rRNA with mutation conferring resistance to macrolide antibiotics	Neisseria gonorrhoeae 23S rRNA with mutation conferring resistance to azithromycin	24D214-5G_419_S77	0	Control	0	Nagpur	Female	19-60
OXA beta-lactamase	OXA-647	24D214-5G_419_S77	0	Control	0	Nagpur	Female	19-60
resistance-nodulation-cell division (RND) antibiotic efflux pump; Outer Membrane Porin (Opr)	ParS	24D214-5G_419_S77	0.93	Control	0	Nagpur	Female	19-60
quinolone resistance protein (qnr)	QnrB4	24D214-5G_419_S77	0	Control	0	Nagpur	Female	19-60
non-erm 23S ribosomal RNA methyltransferase (G748)	RlmA(II)	24D214-5G_419_S77	25.17	Control	0	Nagpur	Female	19-60
streptothricin acetyltransferase (SAT)	SAT-4	24D214-5G_419_S77	0.93	Control	0	Nagpur	Female	19-60
SHN beta-lactamase	SHN-1	24D214-5G_419_S77	0	Control	0	Nagpur	Female	19-60
streptothricin acetyltransferase (SAT)	SatA	24D214-5G_419_S77	0	Control	0	Nagpur	Female	19-60
fluoroquinolone resistant parC	Streptococcus pneumoniae parC conferring resistance to fluoroquinolones	24D214-5G_419_S77	0	Control	0	Nagpur	Female	19-60
TEM beta-lactamase	TEM-116	24D214-5G_419_S77	13.05	Control	0	Nagpur	Female	19-60
TEM beta-lactamase	TEM-136	24D214-5G_419_S77	0	Control	0	Nagpur	Female	19-60
TEM beta-lactamase	TEM-162	24D214-5G_419_S77	0	Control	0	Nagpur	Female	19-60
multidrug and toxic compound extrusion (MATE) transporter	abeM	24D214-5G_419_S77	0.93	Control	0	Nagpur	Female	19-60
small multidrug resistance (SMR) antibiotic efflux pump	abeS	24D214-5G_419_S77	0.93	Control	0	Nagpur	Female	19-60
resistance-nodulation-cell division (RND) antibiotic efflux pump	adeN	24D214-5G_419_S77	0.93	Control	0	Nagpur	Female	19-60
resistance-nodulation-cell division (RND) antibiotic efflux pump	adeS	24D214-5G_419_S77	0.93	Control	0	Nagpur	Female	19-60
major facilitator superfamily (MFS) antibiotic efflux pump	emrA	24D214-5G_419_S77	2.8	Control	0	Nagpur	Female	19-60
Target protecting FusB-type protein conferring resistance to Fusidic acid	fusB	24D214-5G_419_S77	0.93	Control	0	Nagpur	Female	19-60
ATP-binding cassette (ABC) antibiotic efflux pump	lmrD	24D214-5G_419_S77	0.93	Control	0	Nagpur	Female	19-60
lsa-type ABC-F protein	lsaC	24D214-5G_419_S77	55	Control	0	Nagpur	Female	19-60
ATP-binding cassette (ABC) antibiotic efflux pump	macA	24D214-5G_419_S77	1.86	Control	0	Nagpur	Female	19-60
ATP-binding cassette (ABC) antibiotic efflux pump	macB	24D214-5G_419_S77	15.85	Control	0	Nagpur	Female	19-60
resistance-nodulation-cell division (RND) antibiotic efflux pump	mdtF	24D214-5G_419_S77	0.93	Control	0	Nagpur	Female	19-60
major facilitator superfamily (MFS) antibiotic efflux pump	mefC	24D214-5G_419_S77	0.93	Control	0	Nagpur	Female	19-60
msr-type ABC-F protein	mel	24D214-5G_419_S77	138.9	Control	0	Nagpur	Female	19-60
resistance-nodulation-cell division (RND) antibiotic efflux pump	mtrC	24D214-5G_419_S77	6.53	Control	0	Nagpur	Female	19-60
resistance-nodulation-cell division (RND) antibiotic efflux pump	mtrD	24D214-5G_419_S77	31.7	Control	0	Nagpur	Female	19-60
ATP-binding cassette (ABC) antibiotic efflux pump	patA	24D214-5G_419_S77	30.76	Control	0	Nagpur	Female	19-60
ATP-binding cassette (ABC) antibiotic efflux pump	patB	24D214-5G_419_S77	24.24	Control	0	Nagpur	Female	19-60
major facilitator superfamily (MFS) antibiotic efflux pump	pmrA	24D214-5G_419_S77	6.53	Control	0	Nagpur	Female	19-60
major facilitator superfamily (MFS) antibiotic efflux pump	qacB	24D214-5G_419_S77	0.93	Control	0	Nagpur	Female	19-60
rifamycin-resistant beta-subunit of RNA polymerase (rpoB)	rpoB2	24D214-5G_419_S77	6.53	Control	0	Nagpur	Female	19-60
tetracycline-resistant ribosomal protection protein	tet(32)	24D214-5G_419_S77	0	Control	0	Nagpur	Female	19-60
major facilitator superfamily (MFS) antibiotic efflux pump	tet(39)	24D214-5G_419_S77	0.93	Control	0	Nagpur	Female	19-60
major facilitator superfamily (MFS) antibiotic efflux pump	tet(C)	24D214-5G_419_S77	0.93	Control	0	Nagpur	Female	19-60
tetracycline-resistant ribosomal protection protein	tet(M)	24D214-5G_419_S77	49.41	Control	0	Nagpur	Female	19-60
tetracycline-resistant ribosomal protection protein	tet(O/M/O)	24D214-5G_419_S77	4.66	Control	0	Nagpur	Female	19-60
tetracycline-resistant ribosomal protection protein	tet(O/W)	24D214-5G_419_S77	0	Control	0	Nagpur	Female	19-60
tetracycline-resistant ribosomal protection protein	tet(O/W/O)	24D214-5G_419_S77	0.93	Control	0	Nagpur	Female	19-60
tetracycline-resistant ribosomal protection protein	tet(Q)	24D214-5G_419_S77	1.86	Control	0	Nagpur	Female	19-60
tetracycline-resistant ribosomal protection protein	tet(W)	24D214-5G_419_S77	13.05	Control	0	Nagpur	Female	19-60
tetracycline-resistant ribosomal protection protein	tet(W/N/W)	24D214-5G_419_S77	4.66	Control	0	Nagpur	Female	19-60
ATP-binding cassette (ABC) antibiotic efflux pump	tetA(46)	24D214-5G_419_S77	43.81	Control	0	Nagpur	Female	19-60
ATP-binding cassette (ABC) antibiotic efflux pump	tetA(60)	24D214-5G_419_S77	18.64	Control	0	Nagpur	Female	19-60
ATP-binding cassette (ABC) antibiotic efflux pump	tetB(46)	24D214-5G_419_S77	41.95	Control	0	Nagpur	Female	19-60
ATP-binding cassette (ABC) antibiotic efflux pump	tetB(60)	24D214-5G_419_S77	9.32	Control	0	Nagpur	Female	19-60
glycopeptide resistance gene cluster; vanT	vanT gene in vanG cluster	24D214-5G_419_S77	0	Control	0	Nagpur	Female	19-60
vanW; glycopeptide resistance gene cluster	vanW gene in vanI cluster	24D214-5G_419_S77	0	Control	0	Nagpur	Female	19-60
vanY; glycopeptide resistance gene cluster	vanY gene in vanB cluster	24D214-5G_419_S77	0	Control	0	Nagpur	Female	19-60
vanY; glycopeptide resistance gene cluster	vanY gene in vanG cluster	24D214-5G_419_S77	0	Control	0	Nagpur	Female	19-60
vanY; glycopeptide resistance gene cluster	vanY gene in vanM cluster	24D214-5G_419_S77	0	Control	0	Nagpur	Female	19-60
vga-type ABC-F protein	vgaA	24D214-5G_419_S77	0.93	Control	0	Nagpur	Female	19-60
vga-type ABC-F protein	vgaE	24D214-5G_419_S77	0	Control	0	Nagpur	Female	19-60
ANT(2'')	ANT(2'')-Ia	24D214-5G_420_S78	3.23	Control	0	Nagpur	Female	19-60
ANT(6)	ANT(6)-Ia	24D214-5G_420_S78	0	Control	0	Nagpur	Female	19-60
APH(3'')	APH(3'')-Ib	24D214-5G_420_S78	2.15	Control	0	Nagpur	Female	19-60
major facilitator superfamily (MFS) antibiotic efflux pump	Acinetobacter baumannii AmvA	24D214-5G_420_S78	1.08	Control	0	Nagpur	Female	19-60
rifamycin-resistant beta-subunit of RNA polymerase (rpoB)	Bifidobacterium adolescentis rpoB mutants conferring resistance to rifampicin	24D214-5G_420_S78	1.08	Control	0	Nagpur	Female	19-60
General Bacterial Porin with reduced permeability to beta-lactams	Burkholderia pseudomallei Omp38	24D214-5G_420_S78	0	Control	0	Nagpur	Female	19-60
Erm 23S ribosomal RNA methyltransferase	ErmB	24D214-5G_420_S78	21.51	Control	0	Nagpur	Female	19-60
Erm 23S ribosomal RNA methyltransferase	ErmX	24D214-5G_420_S78	3.23	Control	0	Nagpur	Female	19-60
resistance-nodulation-cell division (RND) antibiotic efflux pump	MuxB	24D214-5G_420_S78	1.08	Control	0	Nagpur	Female	19-60
BlaZ beta-lactamase	PC1 beta-lactamase (blaZ)	24D214-5G_420_S78	1.08	Control	0	Nagpur	Female	19-60
non-erm 23S ribosomal RNA methyltransferase (G748)	RlmA(II)	24D214-5G_420_S78	24.74	Control	0	Nagpur	Female	19-60
antibiotic-resistant isoleucyl-tRNA synthetase (ileS)	Staphylococcus aureus mupA conferring resistance to mupirocin	24D214-5G_420_S78	1.08	Control	0	Nagpur	Female	19-60
TEM beta-lactamase	TEM-1	24D214-5G_420_S78	1.08	Control	0	Nagpur	Female	19-60
TEM beta-lactamase	TEM-194	24D214-5G_420_S78	1.08	Control	0	Nagpur	Female	19-60
resistance-nodulation-cell division (RND) antibiotic efflux pump	adeF	24D214-5G_420_S78	1.08	Control	0	Nagpur	Female	19-60
major facilitator superfamily (MFS) antibiotic efflux pump	cmx	24D214-5G_420_S78	1.08	Control	0	Nagpur	Female	19-60
ATP-binding cassette (ABC) antibiotic efflux pump	lmrD	24D214-5G_420_S78	2.15	Control	0	Nagpur	Female	19-60
lsa-type ABC-F protein	lsaC	24D214-5G_420_S78	3.23	Control	0	Nagpur	Female	19-60
major facilitator superfamily (MFS) antibiotic efflux pump	mefH	24D214-5G_420_S78	1.08	Control	0	Nagpur	Female	19-60
msr-type ABC-F protein	mel	24D214-5G_420_S78	69.92	Control	0	Nagpur	Female	19-60
ATP-binding cassette (ABC) antibiotic efflux pump	patA	24D214-5G_420_S78	41.95	Control	0	Nagpur	Female	19-60
ATP-binding cassette (ABC) antibiotic efflux pump	patB	24D214-5G_420_S78	45.18	Control	0	Nagpur	Female	19-60
major facilitator superfamily (MFS) antibiotic efflux pump	pmrA	24D214-5G_420_S78	5.38	Control	0	Nagpur	Female	19-60
streptothricin acetyltransferase (SAT)	sta	24D214-5G_420_S78	0	Control	0	Nagpur	Female	19-60
major facilitator superfamily (MFS) antibiotic efflux pump	tet(39)	24D214-5G_420_S78	1.08	Control	0	Nagpur	Female	19-60
tetracycline-resistant ribosomal protection protein	tet(M)	24D214-5G_420_S78	39.8	Control	0	Nagpur	Female	19-60
tetracycline-resistant ribosomal protection protein	tet(O/M/O)	24D214-5G_420_S78	5.38	Control	0	Nagpur	Female	19-60
ATP-binding cassette (ABC) antibiotic efflux pump	tetA(46)	24D214-5G_420_S78	15.06	Control	0	Nagpur	Female	19-60
ATP-binding cassette (ABC) antibiotic efflux pump	tetA(60)	24D214-5G_420_S78	2.15	Control	0	Nagpur	Female	19-60
ATP-binding cassette (ABC) antibiotic efflux pump	tetB(46)	24D214-5G_420_S78	22.59	Control	0	Nagpur	Female	19-60
ATP-binding cassette (ABC) antibiotic efflux pump	tetB(60)	24D214-5G_420_S78	2.15	Control	0	Nagpur	Female	19-60
AAC(3)	AAC(3)-IIIc	24D214-5G_421_S79	0	Control	0	Nagpur	Male	19-60
AAC(3)	AAC(3)-IIe	24D214-5G_421_S79	0.76	Control	0	Nagpur	Male	19-60
AAC(6')	AAC(6')-Ib7	24D214-5G_421_S79	11.36	Control	0	Nagpur	Male	19-60
ANT(2'')	ANT(2'')-Ia	24D214-5G_421_S79	14.9	Control	0	Nagpur	Male	19-60
APH(3'')	APH(3'')-Ib	24D214-5G_421_S79	26.77	Control	0	Nagpur	Male	19-60
APH(3')	APH(3')-Ia	24D214-5G_421_S79	0.76	Control	0	Nagpur	Male	19-60
APH(3')	APH(3')-VIa	24D214-5G_421_S79	0.51	Control	0	Nagpur	Male	19-60
APH(6)	APH(6)-Id	24D214-5G_421_S79	22.98	Control	0	Nagpur	Male	19-60
major facilitator superfamily (MFS) antibiotic efflux pump	Acinetobacter baumannii AbaQ	24D214-5G_421_S79	0.25	Control	0	Nagpur	Male	19-60
rifamycin-resistant beta-subunit of RNA polymerase (rpoB)	Bifidobacterium adolescentis rpoB mutants conferring resistance to rifampicin	24D214-5G_421_S79	8.08	Control	0	Nagpur	Male	19-60
major facilitator superfamily (MFS) antibiotic efflux pump	Corynebacterium striatum tetA	24D214-5G_421_S79	0	Control	0	Nagpur	Male	19-60
Erm 23S ribosomal RNA methyltransferase	ErmX	24D214-5G_421_S79	3.28	Control	0	Nagpur	Male	19-60
IMI beta-lactamase	IMI-21	24D214-5G_421_S79	0	Control	0	Nagpur	Male	19-60
LEN beta-lactamase	LEN-30	24D214-5G_421_S79	0	Control	0	Nagpur	Male	19-60
LEN beta-lactamase	LEN-4	24D214-5G_421_S79	0.25	Control	0	Nagpur	Male	19-60
resistance-nodulation-cell division (RND) antibiotic efflux pump	MexB	24D214-5G_421_S79	1.01	Control	0	Nagpur	Male	19-60
resistance-nodulation-cell division (RND) antibiotic efflux pump	MexC	24D214-5G_421_S79	0.51	Control	0	Nagpur	Male	19-60
resistance-nodulation-cell division (RND) antibiotic efflux pump	MexD	24D214-5G_421_S79	1.01	Control	0	Nagpur	Male	19-60
resistance-nodulation-cell division (RND) antibiotic efflux pump	MexE	24D214-5G_421_S79	0.25	Control	0	Nagpur	Male	19-60
resistance-nodulation-cell division (RND) antibiotic efflux pump	MexF	24D214-5G_421_S79	4.8	Control	0	Nagpur	Male	19-60
resistance-nodulation-cell division (RND) antibiotic efflux pump	MexI	24D214-5G_421_S79	0.76	Control	0	Nagpur	Male	19-60
resistance-nodulation-cell division (RND) antibiotic efflux pump	MexJ	24D214-5G_421_S79	0.25	Control	0	Nagpur	Male	19-60
resistance-nodulation-cell division (RND) antibiotic efflux pump	MexK	24D214-5G_421_S79	0.51	Control	0	Nagpur	Male	19-60
resistance-nodulation-cell division (RND) antibiotic efflux pump	MexL	24D214-5G_421_S79	0.51	Control	0	Nagpur	Male	19-60
resistance-nodulation-cell division (RND) antibiotic efflux pump	MexW	24D214-5G_421_S79	0.76	Control	0	Nagpur	Male	19-60
macrolide phosphotransferase (MPH)	Mrx	24D214-5G_421_S79	0.51	Control	0	Nagpur	Male	19-60
resistance-nodulation-cell division (RND) antibiotic efflux pump	MuxA	24D214-5G_421_S79	0.51	Control	0	Nagpur	Male	19-60
resistance-nodulation-cell division (RND) antibiotic efflux pump	MuxB	24D214-5G_421_S79	1.26	Control	0	Nagpur	Male	19-60
23S rRNA with mutation conferring resistance to macrolide antibiotics	Neisseria gonorrhoeae 23S rRNA with mutation conferring resistance to azithromycin	24D214-5G_421_S79	0	Control	0	Nagpur	Male	19-60
OCH beta-lactamase	OCH-2	24D214-5G_421_S79	0	Control	0	Nagpur	Male	19-60
OXA beta-lactamase	OXA-153	24D214-5G_421_S79	0	Control	0	Nagpur	Male	19-60
OXA beta-lactamase	OXA-21	24D214-5G_421_S79	2.53	Control	0	Nagpur	Male	19-60
OXA beta-lactamase	OXA-3	24D214-5G_421_S79	28.28	Control	0	Nagpur	Male	19-60
OXA beta-lactamase	OXA-574	24D214-5G_421_S79	0	Control	0	Nagpur	Male	19-60
OXA beta-lactamase	OXA-801	24D214-5G_421_S79	0	Control	0	Nagpur	Male	19-60
resistance-nodulation-cell division (RND) antibiotic efflux pump	OpmB	24D214-5G_421_S79	0.25	Control	0	Nagpur	Male	19-60
resistance-nodulation-cell division (RND) antibiotic efflux pump	OpmD	24D214-5G_421_S79	0.25	Control	0	Nagpur	Male	19-60
resistance-nodulation-cell division (RND) antibiotic efflux pump	OpmH	24D214-5G_421_S79	0	Control	0	Nagpur	Male	19-60
resistance-nodulation-cell division (RND) antibiotic efflux pump	OprM	24D214-5G_421_S79	0.25	Control	0	Nagpur	Male	19-60
resistance-nodulation-cell division (RND) antibiotic efflux pump	OprN	24D214-5G_421_S79	0.51	Control	0	Nagpur	Male	19-60
PDC beta-lactamase	PDC-354	24D214-5G_421_S79	0	Control	0	Nagpur	Male	19-60
resistance-nodulation-cell division (RND) antibiotic efflux pump; Outer Membrane Porin (Opr)	ParS	24D214-5G_421_S79	0.51	Control	0	Nagpur	Male	19-60
multidrug and toxic compound extrusion (MATE) transporter	PmpM	24D214-5G_421_S79	0.76	Control	0	Nagpur	Male	19-60
chloramphenicol acetyltransferase (CAT)	Pseudomonas aeruginosa catB7	24D214-5G_421_S79	0.25	Control	0	Nagpur	Male	19-60
non-erm 23S ribosomal RNA methyltransferase (G748)	RlmA(II)	24D214-5G_421_S79	0.25	Control	0	Nagpur	Male	19-60
SHN beta-lactamase	SHN-1	24D214-5G_421_S79	0	Control	0	Nagpur	Male	19-60
antibiotic-resistant isoleucyl-tRNA synthetase (ileS)	Staphylococcus aureus mupA conferring resistance to mupirocin	24D214-5G_421_S79	0.25	Control	0	Nagpur	Male	19-60
TEM beta-lactamase	TEM-171	24D214-5G_421_S79	1.77	Control	0	Nagpur	Male	19-60
TEM beta-lactamase	TEM-207	24D214-5G_421_S79	0	Control	0	Nagpur	Male	19-60
resistance-nodulation-cell division (RND) antibiotic efflux pump	TriA	24D214-5G_421_S79	0.51	Control	0	Nagpur	Male	19-60
resistance-nodulation-cell division (RND) antibiotic efflux pump	TriC	24D214-5G_421_S79	2.02	Control	0	Nagpur	Male	19-60
ANT(6)	aadS	24D214-5G_421_S79	0.25	Control	0	Nagpur	Male	19-60
resistance-nodulation-cell division (RND) antibiotic efflux pump	adeJ	24D214-5G_421_S79	0.25	Control	0	Nagpur	Male	19-60
pmr phosphoethanolamine transferase	arnA	24D214-5G_421_S79	0.51	Control	0	Nagpur	Male	19-60
rifampin ADP-ribosyltransferase (Arr)	arr-4	24D214-5G_421_S79	0	Control	0	Nagpur	Male	19-60
major facilitator superfamily (MFS) antibiotic efflux pump	bcr-1	24D214-5G_421_S79	0.76	Control	0	Nagpur	Male	19-60
resistance-nodulation-cell division (RND) antibiotic efflux pump	ceoA	24D214-5G_421_S79	0	Control	0	Nagpur	Male	19-60
resistance-nodulation-cell division (RND) antibiotic efflux pump	ceoB	24D214-5G_421_S79	2.53	Control	0	Nagpur	Male	19-60
Cfr 23S ribosomal RNA methyltransferase	cipA	24D214-5G_421_S79	0	Control	0	Nagpur	Male	19-60
pmr phosphoethanolamine transferase	cprS	24D214-5G_421_S79	0.51	Control	0	Nagpur	Male	19-60
major facilitator superfamily (MFS) antibiotic efflux pump	emrB	24D214-5G_421_S79	0.25	Control	0	Nagpur	Male	19-60
resistance-nodulation-cell division (RND) antibiotic efflux pump	gadX	24D214-5G_421_S79	0.25	Control	0	Nagpur	Male	19-60
lsa-type ABC-F protein	lsaC	24D214-5G_421_S79	0.25	Control	0	Nagpur	Male	19-60
ATP-binding cassette (ABC) antibiotic efflux pump	macA	24D214-5G_421_S79	2.02	Control	0	Nagpur	Male	19-60
ATP-binding cassette (ABC) antibiotic efflux pump	macB	24D214-5G_421_S79	3.54	Control	0	Nagpur	Male	19-60
major facilitator superfamily (MFS) antibiotic efflux pump	mdtH	24D214-5G_421_S79	0.25	Control	0	Nagpur	Male	19-60
msr-type ABC-F protein	mel	24D214-5G_421_S79	28.79	Control	0	Nagpur	Male	19-60
resistance-nodulation-cell division (RND) antibiotic efflux pump	mexN	24D214-5G_421_S79	1.77	Control	0	Nagpur	Male	19-60
resistance-nodulation-cell division (RND) antibiotic efflux pump	mexQ	24D214-5G_421_S79	3.54	Control	0	Nagpur	Male	19-60
resistance-nodulation-cell division (RND) antibiotic efflux pump	mexX	24D214-5G_421_S79	0.25	Control	0	Nagpur	Male	19-60
resistance-nodulation-cell division (RND) antibiotic efflux pump	mexY	24D214-5G_421_S79	0.76	Control	0	Nagpur	Male	19-60
major facilitator superfamily (MFS) antibiotic efflux pump	mreA	24D214-5G_421_S79	0	Control	0	Nagpur	Male	19-60
resistance-nodulation-cell division (RND) antibiotic efflux pump	mtrC	24D214-5G_421_S79	0.51	Control	0	Nagpur	Male	19-60
resistance-nodulation-cell division (RND) antibiotic efflux pump	mtrD	24D214-5G_421_S79	1.77	Control	0	Nagpur	Male	19-60
resistance-nodulation-cell division (RND) antibiotic efflux pump	oqxB	24D214-5G_421_S79	1.26	Control	0	Nagpur	Male	19-60
major facilitator superfamily (MFS) antibiotic efflux pump	qacEdelta1	24D214-5G_421_S79	13.13	Control	0	Nagpur	Male	19-60
rifamycin-resistant beta-subunit of RNA polymerase (rpoB)	rpoB2	24D214-5G_421_S79	1.26	Control	0	Nagpur	Male	19-60
sulfonamide resistant sul	sul1	24D214-5G_421_S79	26.26	Control	0	Nagpur	Male	19-60
major facilitator superfamily (MFS) antibiotic efflux pump	tet(39)	24D214-5G_421_S79	0.25	Control	0	Nagpur	Male	19-60
major facilitator superfamily (MFS) antibiotic efflux pump	tet(C)	24D214-5G_421_S79	0.25	Control	0	Nagpur	Male	19-60
major facilitator superfamily (MFS) antibiotic efflux pump	tet(K)	24D214-5G_421_S79	0.25	Control	0	Nagpur	Male	19-60
tetracycline-resistant ribosomal protection protein	tet(M)	24D214-5G_421_S79	1.26	Control	0	Nagpur	Male	19-60
tetracycline-resistant ribosomal protection protein	tet(O/32/O)	24D214-5G_421_S79	0.51	Control	0	Nagpur	Male	19-60
ATP-binding cassette (ABC) antibiotic efflux pump	tetA(46)	24D214-5G_421_S79	0.25	Control	0	Nagpur	Male	19-60
ATP-binding cassette (ABC) antibiotic efflux pump	tetA(60)	24D214-5G_421_S79	0.76	Control	0	Nagpur	Male	19-60
ATP-binding cassette (ABC) antibiotic efflux pump	tetB(46)	24D214-5G_421_S79	0.76	Control	0	Nagpur	Male	19-60
ATP-binding cassette (ABC) antibiotic efflux pump	tetB(60)	24D214-5G_421_S79	0.25	Control	0	Nagpur	Male	19-60
vanW; glycopeptide resistance gene cluster	vanW gene in vanI cluster	24D214-5G_421_S79	0	Control	0	Nagpur	Male	19-60
vanY; glycopeptide resistance gene cluster	vanY gene in vanG cluster	24D214-5G_421_S79	0	Control	0	Nagpur	Male	19-60
vanY; glycopeptide resistance gene cluster	vanY gene in vanM cluster	24D214-5G_421_S79	0	Control	0	Nagpur	Male	19-60
ANA beta-lactamase	ANA-1	24D214-5G_422_S80	0	Control	0	Nagpur	Male	19-60
ANT(2'')	ANT(2'')-Ia	24D214-5G_422_S80	0.4	Control	0	Nagpur	Male	19-60
APH(7'')	APH(7'')-Ia	24D214-5G_422_S80	0	Control	0	Nagpur	Male	19-60
rifamycin-resistant beta-subunit of RNA polymerase (rpoB)	Bifidobacterium adolescentis rpoB mutants conferring resistance to rifampicin	24D214-5G_422_S80	12.28	Control	0	Nagpur	Male	19-60
antibiotic-resistant isoleucyl-tRNA synthetase (ileS)	Bifidobacterium bifidum ileS conferring resistance to mupirocin	24D214-5G_422_S80	4.36	Control	0	Nagpur	Male	19-60
CMH beta-lactamase	CMH-6	24D214-5G_422_S80	0	Control	0	Nagpur	Male	19-60
chloramphenicol acetyltransferase (CAT)	Campylobacter coli chloramphenicol acetyltransferase	24D214-5G_422_S80	0	Control	0	Nagpur	Male	19-60
CfxA beta-lactamase	CfxA2	24D214-5G_422_S80	0	Control	0	Nagpur	Male	19-60
CfxA beta-lactamase	CfxA4	24D214-5G_422_S80	2.38	Control	0	Nagpur	Male	19-60
CfxA beta-lactamase	CfxA5	24D214-5G_422_S80	0	Control	0	Nagpur	Male	19-60
EC beta-lactamase	EC-19	24D214-5G_422_S80	0	Control	0	Nagpur	Male	19-60
Erm 23S ribosomal RNA methyltransferase	Erm(30)	24D214-5G_422_S80	0	Control	0	Nagpur	Male	19-60
Erm 23S ribosomal RNA methyltransferase	ErmB	24D214-5G_422_S80	14.26	Control	0	Nagpur	Male	19-60
Erm 23S ribosomal RNA methyltransferase	ErmF	24D214-5G_422_S80	4.75	Control	0	Nagpur	Male	19-60
Erm 23S ribosomal RNA methyltransferase	ErmX	24D214-5G_422_S80	11.09	Control	0	Nagpur	Male	19-60
Fom phosphotransferase family	FomB	24D214-5G_422_S80	0	Control	0	Nagpur	Male	19-60
fosfomycin thiol transferase	FosY	24D214-5G_422_S80	0.4	Control	0	Nagpur	Male	19-60
GRD33 beta-lactamase	GRD33-1	24D214-5G_422_S80	0	Control	0	Nagpur	Male	19-60
intrinsic colistin resistant phosphoethanolamine transferase	ICR-Mo	24D214-5G_422_S80	0	Control	0	Nagpur	Male	19-60
IND beta-lactamase	IND-4	24D214-5G_422_S80	0	Control	0	Nagpur	Male	19-60
major facilitator superfamily (MFS) antibiotic efflux pump	Mef(En2)	24D214-5G_422_S80	0	Control	0	Nagpur	Male	19-60
resistance-nodulation-cell division (RND) antibiotic efflux pump	MexV	24D214-5G_422_S80	0	Control	0	Nagpur	Male	19-60
23S rRNA with mutation conferring resistance to macrolide antibiotics	Neisseria gonorrhoeae 23S rRNA with mutation conferring resistance to azithromycin	24D214-5G_422_S80	0	Control	0	Nagpur	Male	19-60
OXA beta-lactamase	OXA-151	24D214-5G_422_S80	0	Control	0	Nagpur	Male	19-60
OXA beta-lactamase	OXA-154	24D214-5G_422_S80	0	Control	0	Nagpur	Male	19-60
OXA beta-lactamase	OXA-85	24D214-5G_422_S80	0.4	Control	0	Nagpur	Male	19-60
resistance-nodulation-cell division (RND) antibiotic efflux pump; Outer Membrane Porin (Opr)	ParS	24D214-5G_422_S80	0.4	Control	0	Nagpur	Male	19-60
RSA2 beta-lactamase	RSA2-1	24D214-5G_422_S80	0	Control	0	Nagpur	Male	19-60
ATP-binding cassette (ABC) antibiotic efflux pump	RanB	24D214-5G_422_S80	0	Control	0	Nagpur	Male	19-60
non-erm 23S ribosomal RNA methyltransferase (G748)	RlmA(II)	24D214-5G_422_S80	18.62	Control	0	Nagpur	Male	19-60
SCO beta-lactamase	SCO-1	24D214-5G_422_S80	0	Control	0	Nagpur	Male	19-60
SHN beta-lactamase	SHN-1	24D214-5G_422_S80	0	Control	0	Nagpur	Male	19-60
SHV beta-lactamase	SHV-9	24D214-5G_422_S80	0	Control	0	Nagpur	Male	19-60
antibiotic-resistant isoleucyl-tRNA synthetase (ileS)	Staphylococcus aureus mupB conferring resistance to mupirocin	24D214-5G_422_S80	0	Control	0	Nagpur	Male	19-60
multidrug and toxic compound extrusion (MATE) transporter	emeA	24D214-5G_422_S80	0	Control	0	Nagpur	Male	19-60
ATP-binding cassette (ABC) antibiotic efflux pump	lmrD	24D214-5G_422_S80	4.36	Control	0	Nagpur	Male	19-60
lsa-type ABC-F protein	lsaA	24D214-5G_422_S80	0	Control	0	Nagpur	Male	19-60
lsa-type ABC-F protein	lsaC	24D214-5G_422_S80	10.7	Control	0	Nagpur	Male	19-60
ATP-binding cassette (ABC) antibiotic efflux pump	macA	24D214-5G_422_S80	0.4	Control	0	Nagpur	Male	19-60
ATP-binding cassette (ABC) antibiotic efflux pump	macB	24D214-5G_422_S80	2.38	Control	0	Nagpur	Male	19-60
methicillin resistant PBP2	mecA	24D214-5G_422_S80	0.4	Control	0	Nagpur	Male	19-60
msr-type ABC-F protein	mel	24D214-5G_422_S80	104.59	Control	0	Nagpur	Male	19-60
resistance-nodulation-cell division (RND) antibiotic efflux pump	mtrC	24D214-5G_422_S80	0.79	Control	0	Nagpur	Male	19-60
resistance-nodulation-cell division (RND) antibiotic efflux pump	mtrD	24D214-5G_422_S80	1.98	Control	0	Nagpur	Male	19-60
non-erm 23S ribosomal RNA methyltransferase (G748)	myrA	24D214-5G_422_S80	0	Control	0	Nagpur	Male	19-60
Miscellaneous ABC-F subfamily ATP-binding cassette ribosomal protection proteins	optrA	24D214-5G_422_S80	0	Control	0	Nagpur	Male	19-60
ATP-binding cassette (ABC) antibiotic efflux pump	patA	24D214-5G_422_S80	9.11	Control	0	Nagpur	Male	19-60
ATP-binding cassette (ABC) antibiotic efflux pump	patB	24D214-5G_422_S80	12.68	Control	0	Nagpur	Male	19-60
rifamycin-resistant beta-subunit of RNA polymerase (rpoB)	rpoB2	24D214-5G_422_S80	8.72	Control	0	Nagpur	Male	19-60
resistance-nodulation-cell division (RND) antibiotic efflux pump	smeB	24D214-5G_422_S80	0	Control	0	Nagpur	Male	19-60
sulfonamide resistant sul	sul2	24D214-5G_422_S80	0.4	Control	0	Nagpur	Male	19-60
tetracycline-resistant ribosomal protection protein	tet(32)	24D214-5G_422_S80	4.75	Control	0	Nagpur	Male	19-60
tetracycline-resistant ribosomal protection protein	tet(M)	24D214-5G_422_S80	72.1	Control	0	Nagpur	Male	19-60
tetracycline-resistant ribosomal protection protein	tet(O)	24D214-5G_422_S80	1.98	Control	0	Nagpur	Male	19-60
tetracycline-resistant ribosomal protection protein	tet(O/M/O)	24D214-5G_422_S80	10.3	Control	0	Nagpur	Male	19-60
tetracycline-resistant ribosomal protection protein	tet(O/W/O)	24D214-5G_422_S80	0	Control	0	Nagpur	Male	19-60
tetracycline-resistant ribosomal protection protein	tet(Q)	24D214-5G_422_S80	8.72	Control	0	Nagpur	Male	19-60
tetracycline-resistant ribosomal protection protein	tet(W)	24D214-5G_422_S80	16.24	Control	0	Nagpur	Male	19-60
tetracycline-resistant ribosomal protection protein	tet(W/N/W)	24D214-5G_422_S80	2.77	Control	0	Nagpur	Male	19-60
ATP-binding cassette (ABC) antibiotic efflux pump	tetA(46)	24D214-5G_422_S80	3.96	Control	0	Nagpur	Male	19-60
ATP-binding cassette (ABC) antibiotic efflux pump	tetA(60)	24D214-5G_422_S80	9.51	Control	0	Nagpur	Male	19-60
ATP-binding cassette (ABC) antibiotic efflux pump	tetB(46)	24D214-5G_422_S80	8.72	Control	0	Nagpur	Male	19-60
ATP-binding cassette (ABC) antibiotic efflux pump	tetB(60)	24D214-5G_422_S80	7.13	Control	0	Nagpur	Male	19-60
glycopeptide resistance gene cluster; Van ligase	vanC	24D214-5G_422_S80	0	Control	0	Nagpur	Male	19-60
glycopeptide resistance gene cluster; vanT	vanT gene in vanG cluster	24D214-5G_422_S80	0	Control	0	Nagpur	Male	19-60
vanW; glycopeptide resistance gene cluster	vanW gene in vanI cluster	24D214-5G_422_S80	0	Control	0	Nagpur	Male	19-60
vanY; glycopeptide resistance gene cluster	vanY gene in vanB cluster	24D214-5G_422_S80	0	Control	0	Nagpur	Male	19-60
vanY; glycopeptide resistance gene cluster	vanY gene in vanG cluster	24D214-5G_422_S80	0	Control	0	Nagpur	Male	19-60
vanY; glycopeptide resistance gene cluster	vanY gene in vanM cluster	24D214-5G_422_S80	0	Control	0	Nagpur	Male	19-60
AAC(3)	AAC(3)-IVa	24D214-5G_423_S81	0	Control	0	Nagpur	Male	19-60
ANT(2'')	ANT(2'')-Ia	24D214-5G_423_S81	1.38	Control	0	Nagpur	Male	19-60
APH(3'')	APH(3'')-Ib	24D214-5G_423_S81	5.04	Control	0	Nagpur	Male	19-60
APH(3')	APH(3')-Ia	24D214-5G_423_S81	0.46	Control	0	Nagpur	Male	19-60
APH(6)	APH(6)-Id	24D214-5G_423_S81	3.67	Control	0	Nagpur	Male	19-60
rifamycin-resistant beta-subunit of RNA polymerase (rpoB)	Bifidobacterium adolescentis rpoB mutants conferring resistance to rifampicin	24D214-5G_423_S81	12.84	Control	0	Nagpur	Male	19-60
antibiotic-resistant isoleucyl-tRNA synthetase (ileS)	Bifidobacterium bifidum ileS conferring resistance to mupirocin	24D214-5G_423_S81	4.58	Control	0	Nagpur	Male	19-60
General Bacterial Porin with reduced permeability to beta-lactams	Burkholderia pseudomallei Omp38	24D214-5G_423_S81	0	Control	0	Nagpur	Male	19-60
chloramphenicol acetyltransferase (CAT)	Campylobacter coli chloramphenicol acetyltransferase	24D214-5G_423_S81	0	Control	0	Nagpur	Male	19-60
CfxA beta-lactamase	CfxA3	24D214-5G_423_S81	2.75	Control	0	Nagpur	Male	19-60
CfxA beta-lactamase	CfxA4	24D214-5G_423_S81	0	Control	0	Nagpur	Male	19-60
Erm 23S ribosomal RNA methyltransferase	ErmB	24D214-5G_423_S81	0.92	Control	0	Nagpur	Male	19-60
Erm 23S ribosomal RNA methyltransferase	ErmX	24D214-5G_423_S81	2.75	Control	0	Nagpur	Male	19-60
ATP-binding cassette (ABC) antibiotic efflux pump; major facilitator superfamily (MFS) antibiotic efflux pump; resistance-nodulation-cell division (RND) antibiotic efflux pump	Escherichia coli soxR with mutation conferring antibiotic resistance	24D214-5G_423_S81	0	Control	0	Nagpur	Male	19-60
Fom phosphotransferase family	FomB	24D214-5G_423_S81	0	Control	0	Nagpur	Male	19-60
class C LRA beta-lactamase; class D LRA beta-lactamase	LRA-13	24D214-5G_423_S81	0	Control	0	Nagpur	Male	19-60
resistance-nodulation-cell division (RND) antibiotic efflux pump	LpeB	24D214-5G_423_S81	0	Control	0	Nagpur	Male	19-60
23S rRNA with mutation conferring resistance to macrolide antibiotics	Neisseria gonorrhoeae 23S rRNA with mutation conferring resistance to azithromycin	24D214-5G_423_S81	0	Control	0	Nagpur	Male	19-60
OXA beta-lactamase	OXA-21	24D214-5G_423_S81	6.88	Control	0	Nagpur	Male	19-60
OXA beta-lactamase	OXA-347	24D214-5G_423_S81	0.46	Control	0	Nagpur	Male	19-60
OXA beta-lactamase	OXA-513	24D214-5G_423_S81	0	Control	0	Nagpur	Male	19-60
resistance-nodulation-cell division (RND) antibiotic efflux pump	OpmB	24D214-5G_423_S81	0.46	Control	0	Nagpur	Male	19-60
PDC beta-lactamase	PDC-250	24D214-5G_423_S81	0	Control	0	Nagpur	Male	19-60
pmr phosphoethanolamine transferase	PmrF	24D214-5G_423_S81	0.46	Control	0	Nagpur	Male	19-60
non-erm 23S ribosomal RNA methyltransferase (G748)	RlmA(II)	24D214-5G_423_S81	20.17	Control	0	Nagpur	Male	19-60
SHN beta-lactamase	SHN-1	24D214-5G_423_S81	0	Control	0	Nagpur	Male	19-60
SHV beta-lactamase	SHV-9	24D214-5G_423_S81	0	Control	0	Nagpur	Male	19-60
resistance-nodulation-cell division (RND) antibiotic efflux pump	TriC	24D214-5G_423_S81	0.46	Control	0	Nagpur	Male	19-60
ANT(3'')	aadA21	24D214-5G_423_S81	0.46	Control	0	Nagpur	Male	19-60
resistance-nodulation-cell division (RND) antibiotic efflux pump	amrB	24D214-5G_423_S81	0	Control	0	Nagpur	Male	19-60
pmr phosphoethanolamine transferase	basS	24D214-5G_423_S81	0	Control	0	Nagpur	Male	19-60
major facilitator superfamily (MFS) antibiotic efflux pump	cmx	24D214-5G_423_S81	3.21	Control	0	Nagpur	Male	19-60
ATP-binding cassette (ABC) antibiotic efflux pump	efrB	24D214-5G_423_S81	0	Control	0	Nagpur	Male	19-60
ATP-binding cassette (ABC) antibiotic efflux pump	lmrD	24D214-5G_423_S81	2.75	Control	0	Nagpur	Male	19-60
lsa-type ABC-F protein	lsaB	24D214-5G_423_S81	0	Control	0	Nagpur	Male	19-60
lsa-type ABC-F protein	lsaC	24D214-5G_423_S81	0.92	Control	0	Nagpur	Male	19-60
ATP-binding cassette (ABC) antibiotic efflux pump	macA	24D214-5G_423_S81	1.38	Control	0	Nagpur	Male	19-60
ATP-binding cassette (ABC) antibiotic efflux pump	macB	24D214-5G_423_S81	7.79	Control	0	Nagpur	Male	19-60
major facilitator superfamily (MFS) antibiotic efflux pump	mdeA	24D214-5G_423_S81	0.46	Control	0	Nagpur	Male	19-60
msr-type ABC-F protein	mel	24D214-5G_423_S81	125.14	Control	0	Nagpur	Male	19-60
resistance-nodulation-cell division (RND) antibiotic efflux pump	mexP	24D214-5G_423_S81	0	Control	0	Nagpur	Male	19-60
resistance-nodulation-cell division (RND) antibiotic efflux pump	mexQ	24D214-5G_423_S81	0.92	Control	0	Nagpur	Male	19-60
macrolide phosphotransferase (MPH)	mphE	24D214-5G_423_S81	0.46	Control	0	Nagpur	Male	19-60
resistance-nodulation-cell division (RND) antibiotic efflux pump	mtrC	24D214-5G_423_S81	2.75	Control	0	Nagpur	Male	19-60
resistance-nodulation-cell division (RND) antibiotic efflux pump	mtrD	24D214-5G_423_S81	15.59	Control	0	Nagpur	Male	19-60
ATP-binding cassette (ABC) antibiotic efflux pump	patA	24D214-5G_423_S81	32.55	Control	0	Nagpur	Male	19-60
ATP-binding cassette (ABC) antibiotic efflux pump	patB	24D214-5G_423_S81	18.34	Control	0	Nagpur	Male	19-60
major facilitator superfamily (MFS) antibiotic efflux pump	pmrA	24D214-5G_423_S81	10.08	Control	0	Nagpur	Male	19-60
major facilitator superfamily (MFS) antibiotic efflux pump	qacEdelta1	24D214-5G_423_S81	0.46	Control	0	Nagpur	Male	19-60
rifamycin-resistant beta-subunit of RNA polymerase (rpoB)	rpoB2	24D214-5G_423_S81	5.96	Control	0	Nagpur	Male	19-60
sulfonamide resistant sul	sul1	24D214-5G_423_S81	6.88	Control	0	Nagpur	Male	19-60
tetracycline-resistant ribosomal protection protein	tet(32)	24D214-5G_423_S81	0.46	Control	0	Nagpur	Male	19-60
tetracycline inactivation enzyme	tet(37)	24D214-5G_423_S81	0.46	Control	0	Nagpur	Male	19-60
major facilitator superfamily (MFS) antibiotic efflux pump	tet(A)	24D214-5G_423_S81	0	Control	0	Nagpur	Male	19-60
tetracycline-resistant ribosomal protection protein	tet(M)	24D214-5G_423_S81	91.68	Control	0	Nagpur	Male	19-60
tetracycline-resistant ribosomal protection protein	tet(O)	24D214-5G_423_S81	0.92	Control	0	Nagpur	Male	19-60
tetracycline-resistant ribosomal protection protein	tet(O/M/O)	24D214-5G_423_S81	10.54	Control	0	Nagpur	Male	19-60
tetracycline-resistant ribosomal protection protein	tet(Q)	24D214-5G_423_S81	4.13	Control	0	Nagpur	Male	19-60
ATP-binding cassette (ABC) antibiotic efflux pump	tetA(46)	24D214-5G_423_S81	82.51	Control	0	Nagpur	Male	19-60
ATP-binding cassette (ABC) antibiotic efflux pump	tetA(60)	24D214-5G_423_S81	21.09	Control	0	Nagpur	Male	19-60
ATP-binding cassette (ABC) antibiotic efflux pump	tetB(46)	24D214-5G_423_S81	84.35	Control	0	Nagpur	Male	19-60
ATP-binding cassette (ABC) antibiotic efflux pump	tetB(60)	24D214-5G_423_S81	15.59	Control	0	Nagpur	Male	19-60
glycopeptide resistance gene cluster; Van ligase	vanC	24D214-5G_423_S81	0	Control	0	Nagpur	Male	19-60
vanW; glycopeptide resistance gene cluster	vanW gene in vanI cluster	24D214-5G_423_S81	0	Control	0	Nagpur	Male	19-60
vanY; glycopeptide resistance gene cluster	vanY gene in vanA cluster	24D214-5G_423_S81	0	Control	0	Nagpur	Male	19-60
vanY; glycopeptide resistance gene cluster	vanY gene in vanB cluster	24D214-5G_423_S81	0	Control	0	Nagpur	Male	19-60
vanY; glycopeptide resistance gene cluster	vanY gene in vanG cluster	24D214-5G_423_S81	0	Control	0	Nagpur	Male	19-60
vanY; glycopeptide resistance gene cluster	vanY gene in vanM cluster	24D214-5G_423_S81	0	Control	0	Nagpur	Male	19-60
AAC(2')	AAC(2')-IIb	24D214-5G_424_S82	0	Control	0	Nagpur	Female	19-60
aminoglycoside bifunctional resistance protein	AAC(6')-Ie-APH(2'')-Ia bifunctional protein	24D214-5G_424_S82	0.84	Control	0	Nagpur	Female	19-60
AAC(6')	AAC(6')-Iy	24D214-5G_424_S82	0	Control	0	Nagpur	Female	19-60
ANA beta-lactamase	ANA-1	24D214-5G_424_S82	0	Control	0	Nagpur	Female	19-60
ANT(2'')	ANT(2'')-Ia	24D214-5G_424_S82	4.18	Control	0	Nagpur	Female	19-60
APH(3'')	APH(3'')-Ib	24D214-5G_424_S82	5.44	Control	0	Nagpur	Female	19-60
APH(3')	APH(3')-Ia	24D214-5G_424_S82	0.42	Control	0	Nagpur	Female	19-60
APH(6)	APH(6)-Id	24D214-5G_424_S82	2.51	Control	0	Nagpur	Female	19-60
resistance-nodulation-cell division (RND) antibiotic efflux pump	AcrS	24D214-5G_424_S82	1.25	Control	0	Nagpur	Female	19-60
rifamycin-resistant beta-subunit of RNA polymerase (rpoB)	Bifidobacterium adolescentis rpoB mutants conferring resistance to rifampicin	24D214-5G_424_S82	5.44	Control	0	Nagpur	Female	19-60
antibiotic-resistant isoleucyl-tRNA synthetase (ileS)	Bifidobacterium bifidum ileS conferring resistance to mupirocin	24D214-5G_424_S82	0	Control	0	Nagpur	Female	19-60
defensin resistant mprF	Brucella suis mprF	24D214-5G_424_S82	0	Control	0	Nagpur	Female	19-60
General Bacterial Porin with reduced permeability to beta-lactams	Burkholderia pseudomallei Omp38	24D214-5G_424_S82	0	Control	0	Nagpur	Female	19-60
CGB beta-lactamase	CGB-1	24D214-5G_424_S82	0	Control	0	Nagpur	Female	19-60
chloramphenicol acetyltransferase (CAT)	Campylobacter coli chloramphenicol acetyltransferase	24D214-5G_424_S82	0	Control	0	Nagpur	Female	19-60
CfxA beta-lactamase	CfxA3	24D214-5G_424_S82	2.93	Control	0	Nagpur	Female	19-60
Erm 23S ribosomal RNA methyltransferase	ErmF	24D214-5G_424_S82	0.42	Control	0	Nagpur	Female	19-60
Erm 23S ribosomal RNA methyltransferase	ErmT	24D214-5G_424_S82	1.67	Control	0	Nagpur	Female	19-60
Erm 23S ribosomal RNA methyltransferase	ErmW	24D214-5G_424_S82	0	Control	0	Nagpur	Female	19-60
Erm 23S ribosomal RNA methyltransferase	ErmX	24D214-5G_424_S82	4.6	Control	0	Nagpur	Female	19-60
FIM beta-lactamase	FIM-1	24D214-5G_424_S82	0	Control	0	Nagpur	Female	19-60
Fom phosphotransferase family	FomB	24D214-5G_424_S82	0	Control	0	Nagpur	Female	19-60
fosfomycin thiol transferase	FosB5	24D214-5G_424_S82	0	Control	0	Nagpur	Female	19-60
GOB beta-lactamase	GOB-50	24D214-5G_424_S82	0	Control	0	Nagpur	Female	19-60
methicillin resistant PBP2	MecC-type methicillin resistance repressor MecI	24D214-5G_424_S82	0	Control	0	Nagpur	Female	19-60
macrolide phosphotransferase (MPH)	Mrx	24D214-5G_424_S82	0.42	Control	0	Nagpur	Female	19-60
23S rRNA with mutation conferring resistance to macrolide antibiotics	Neisseria gonorrhoeae 23S rRNA with mutation conferring resistance to azithromycin	24D214-5G_424_S82	0	Control	0	Nagpur	Female	19-60
OXA beta-lactamase	OXA-134	24D214-5G_424_S82	0	Control	0	Nagpur	Female	19-60
OXA beta-lactamase	OXA-154	24D214-5G_424_S82	0	Control	0	Nagpur	Female	19-60
OXA beta-lactamase	OXA-21	24D214-5G_424_S82	0	Control	0	Nagpur	Female	19-60
OXA beta-lactamase	OXA-3	24D214-5G_424_S82	5.44	Control	0	Nagpur	Female	19-60
OXA beta-lactamase	OXA-527	24D214-5G_424_S82	0	Control	0	Nagpur	Female	19-60
OXA beta-lactamase	OXA-815	24D214-5G_424_S82	0.42	Control	0	Nagpur	Female	19-60
General Bacterial Porin with reduced permeability to peptide antibiotics	OmpA	24D214-5G_424_S82	0.42	Control	0	Nagpur	Female	19-60
BlaZ beta-lactamase	PC1 beta-lactamase (blaZ)	24D214-5G_424_S82	0.42	Control	0	Nagpur	Female	19-60
ROB beta-lactamase	ROB-7	24D214-5G_424_S82	0	Control	0	Nagpur	Female	19-60
non-erm 23S ribosomal RNA methyltransferase (G748)	RlmA(II)	24D214-5G_424_S82	32.62	Control	0	Nagpur	Female	19-60
SCO beta-lactamase	SCO-1	24D214-5G_424_S82	0	Control	0	Nagpur	Female	19-60
SFC beta-lactamase	SFC-1	24D214-5G_424_S82	0	Control	0	Nagpur	Female	19-60
SHN beta-lactamase	SHN-1	24D214-5G_424_S82	0	Control	0	Nagpur	Female	19-60
streptothricin acetyltransferase (SAT)	SatA	24D214-5G_424_S82	0	Control	0	Nagpur	Female	19-60
fluoroquinolone resistant parC	Streptococcus pneumoniae parC conferring resistance to fluoroquinolones	24D214-5G_424_S82	0	Control	0	Nagpur	Female	19-60
TEM beta-lactamase	TEM-116	24D214-5G_424_S82	3.76	Control	0	Nagpur	Female	19-60
TEM beta-lactamase	TEM-229	24D214-5G_424_S82	0	Control	0	Nagpur	Female	19-60
ATP-binding cassette (ABC) antibiotic efflux pump; major facilitator superfamily (MFS) antibiotic efflux pump; resistance-nodulation-cell division (RND) antibiotic efflux pump	TolC	24D214-5G_424_S82	0.84	Control	0	Nagpur	Female	19-60
ATP-binding cassette (ABC) antibiotic efflux pump	YojI	24D214-5G_424_S82	0.84	Control	0	Nagpur	Female	19-60
resistance-nodulation-cell division (RND) antibiotic efflux pump	acrB	24D214-5G_424_S82	1.67	Control	0	Nagpur	Female	19-60
resistance-nodulation-cell division (RND) antibiotic efflux pump	acrD	24D214-5G_424_S82	0.42	Control	0	Nagpur	Female	19-60
resistance-nodulation-cell division (RND) antibiotic efflux pump	adeG	24D214-5G_424_S82	0	Control	0	Nagpur	Female	19-60
resistance-nodulation-cell division (RND) antibiotic efflux pump	baeS	24D214-5G_424_S82	0.42	Control	0	Nagpur	Female	19-60
ATP-binding cassette (ABC) antibiotic efflux pump	bcrA	24D214-5G_424_S82	0	Control	0	Nagpur	Female	19-60
chloramphenicol acetyltransferase (CAT)	catP	24D214-5G_424_S82	0	Control	0	Nagpur	Female	19-60
chloramphenicol acetyltransferase (CAT)	catQ	24D214-5G_424_S82	0.42	Control	0	Nagpur	Female	19-60
resistance-nodulation-cell division (RND) antibiotic efflux pump	ceoB	24D214-5G_424_S82	1.25	Control	0	Nagpur	Female	19-60
non-erm 23S ribosomal RNA methyltransferase (G748)	chrB	24D214-5G_424_S82	0	Control	0	Nagpur	Female	19-60
trimethoprim resistant dihydrofolate reductase dfr	dfrA15	24D214-5G_424_S82	0.42	Control	0	Nagpur	Female	19-60
trimethoprim resistant dihydrofolate reductase dfr	dfrA3	24D214-5G_424_S82	0	Control	0	Nagpur	Female	19-60
trimethoprim resistant dihydrofolate reductase dfr	dfrA3b	24D214-5G_424_S82	0	Control	0	Nagpur	Female	19-60
trimethoprim resistant dihydrofolate reductase dfr	dfrC	24D214-5G_424_S82	0.42	Control	0	Nagpur	Female	19-60
trimethoprim resistant dihydrofolate reductase dfr	dfrG	24D214-5G_424_S82	1.67	Control	0	Nagpur	Female	19-60
major facilitator superfamily (MFS) antibiotic efflux pump	emrA	24D214-5G_424_S82	0.84	Control	0	Nagpur	Female	19-60
major facilitator superfamily (MFS) antibiotic efflux pump	emrK	24D214-5G_424_S82	0.42	Control	0	Nagpur	Female	19-60
major facilitator superfamily (MFS) antibiotic efflux pump	emrY	24D214-5G_424_S82	0.42	Control	0	Nagpur	Female	19-60
Erm 23S ribosomal RNA methyltransferase	erm(46)	24D214-5G_424_S82	0	Control	0	Nagpur	Female	19-60
major facilitator superfamily (MFS) antibiotic efflux pump; resistance-nodulation-cell division (RND) antibiotic efflux pump	evgS	24D214-5G_424_S82	1.25	Control	0	Nagpur	Female	19-60
lsa-type ABC-F protein	lsaC	24D214-5G_424_S82	7.53	Control	0	Nagpur	Female	19-60
ATP-binding cassette (ABC) antibiotic efflux pump	macB	24D214-5G_424_S82	2.51	Control	0	Nagpur	Female	19-60
resistance-nodulation-cell division (RND) antibiotic efflux pump	mdtB	24D214-5G_424_S82	0.42	Control	0	Nagpur	Female	19-60
resistance-nodulation-cell division (RND) antibiotic efflux pump	mdtC	24D214-5G_424_S82	1.25	Control	0	Nagpur	Female	19-60
resistance-nodulation-cell division (RND) antibiotic efflux pump	mdtE	24D214-5G_424_S82	0.42	Control	0	Nagpur	Female	19-60
resistance-nodulation-cell division (RND) antibiotic efflux pump	mdtF	24D214-5G_424_S82	0.42	Control	0	Nagpur	Female	19-60
major facilitator superfamily (MFS) antibiotic efflux pump	mdtM	24D214-5G_424_S82	0.42	Control	0	Nagpur	Female	19-60
major facilitator superfamily (MFS) antibiotic efflux pump	mdtN	24D214-5G_424_S82	0.84	Control	0	Nagpur	Female	19-60
major facilitator superfamily (MFS) antibiotic efflux pump	mdtP	24D214-5G_424_S82	0.42	Control	0	Nagpur	Female	19-60
BlaZ beta-lactamase	mecC-type BlaZ	24D214-5G_424_S82	0.42	Control	0	Nagpur	Female	19-60
major facilitator superfamily (MFS) antibiotic efflux pump	mefE	24D214-5G_424_S82	7.11	Control	0	Nagpur	Female	19-60
msr-type ABC-F protein	mel	24D214-5G_424_S82	98.28	Control	0	Nagpur	Female	19-60
ATP-binding cassette (ABC) antibiotic efflux pump; major facilitator superfamily (MFS) antibiotic efflux pump	mgrA	24D214-5G_424_S82	0	Control	0	Nagpur	Female	19-60
macrolide phosphotransferase (MPH)	mphC	24D214-5G_424_S82	0.42	Control	0	Nagpur	Female	19-60
ATP-binding cassette (ABC) antibiotic efflux pump	msbA	24D214-5G_424_S82	0.84	Control	0	Nagpur	Female	19-60
resistance-nodulation-cell division (RND) antibiotic efflux pump	mtrC	24D214-5G_424_S82	2.09	Control	0	Nagpur	Female	19-60
resistance-nodulation-cell division (RND) antibiotic efflux pump	mtrD	24D214-5G_424_S82	5.02	Control	0	Nagpur	Female	19-60
ATP-binding cassette (ABC) antibiotic efflux pump	novA	24D214-5G_424_S82	0	Control	0	Nagpur	Female	19-60
ATP-binding cassette (ABC) antibiotic efflux pump	patA	24D214-5G_424_S82	27.18	Control	0	Nagpur	Female	19-60
ATP-binding cassette (ABC) antibiotic efflux pump	patB	24D214-5G_424_S82	38.48	Control	0	Nagpur	Female	19-60
major facilitator superfamily (MFS) antibiotic efflux pump	pexA	24D214-5G_424_S82	0	Control	0	Nagpur	Female	19-60
major facilitator superfamily (MFS) antibiotic efflux pump	pmrA	24D214-5G_424_S82	15.47	Control	0	Nagpur	Female	19-60
major facilitator superfamily (MFS) antibiotic efflux pump	qacEdelta1	24D214-5G_424_S82	0.84	Control	0	Nagpur	Female	19-60
small multidrug resistance (SMR) antibiotic efflux pump	qacG	24D214-5G_424_S82	0	Control	0	Nagpur	Female	19-60
rifampin glycosyltransferase	rgt1438	24D214-5G_424_S82	0	Control	0	Nagpur	Female	19-60
rifampin phosphotransferase	rphA	24D214-5G_424_S82	0	Control	0	Nagpur	Female	19-60
rifamycin-resistant beta-subunit of RNA polymerase (rpoB)	rpoB2	24D214-5G_424_S82	4.6	Control	0	Nagpur	Female	19-60
sal-type ABC-F protein	salB	24D214-5G_424_S82	0	Control	0	Nagpur	Female	19-60
sulfonamide resistant sul	sul1	24D214-5G_424_S82	6.27	Control	0	Nagpur	Female	19-60
tetracycline-resistant ribosomal protection protein	tet(32)	24D214-5G_424_S82	0.84	Control	0	Nagpur	Female	19-60
major facilitator superfamily (MFS) antibiotic efflux pump	tet(A)	24D214-5G_424_S82	0.42	Control	0	Nagpur	Female	19-60
major facilitator superfamily (MFS) antibiotic efflux pump	tet(C)	24D214-5G_424_S82	0.84	Control	0	Nagpur	Female	19-60
tetracycline-resistant ribosomal protection protein	tet(M)	24D214-5G_424_S82	35.97	Control	0	Nagpur	Female	19-60
tetracycline-resistant ribosomal protection protein	tet(O)	24D214-5G_424_S82	0.42	Control	0	Nagpur	Female	19-60
tetracycline-resistant ribosomal protection protein	tet(O/32/O)	24D214-5G_424_S82	1.25	Control	0	Nagpur	Female	19-60
tetracycline-resistant ribosomal protection protein	tet(O/M/O)	24D214-5G_424_S82	5.02	Control	0	Nagpur	Female	19-60
tetracycline-resistant ribosomal protection protein	tet(O/W/32/O)	24D214-5G_424_S82	1.25	Control	0	Nagpur	Female	19-60
tetracycline-resistant ribosomal protection protein	tet(Q)	24D214-5G_424_S82	9.62	Control	0	Nagpur	Female	19-60
tetracycline-resistant ribosomal protection protein	tet(W)	24D214-5G_424_S82	1.25	Control	0	Nagpur	Female	19-60
ATP-binding cassette (ABC) antibiotic efflux pump	tetA(46)	24D214-5G_424_S82	34.29	Control	0	Nagpur	Female	19-60
ATP-binding cassette (ABC) antibiotic efflux pump	tetA(60)	24D214-5G_424_S82	7.11	Control	0	Nagpur	Female	19-60
ATP-binding cassette (ABC) antibiotic efflux pump	tetB(46)	24D214-5G_424_S82	37.22	Control	0	Nagpur	Female	19-60
ATP-binding cassette (ABC) antibiotic efflux pump	tetB(60)	24D214-5G_424_S82	8.36	Control	0	Nagpur	Female	19-60
Miscellaneous ABC-F subfamily ATP-binding cassette ribosomal protection proteins	tlrC	24D214-5G_424_S82	0	Control	0	Nagpur	Female	19-60
pmr phosphoethanolamine transferase	ugd	24D214-5G_424_S82	0.42	Control	0	Nagpur	Female	19-60
glycopeptide resistance gene cluster; vanR	vanR gene in vanG cluster	24D214-5G_424_S82	0	Control	0	Nagpur	Female	19-60
vanW; glycopeptide resistance gene cluster	vanW gene in vanG cluster	24D214-5G_424_S82	0	Control	0	Nagpur	Female	19-60
vanW; glycopeptide resistance gene cluster	vanW gene in vanI cluster	24D214-5G_424_S82	0	Control	0	Nagpur	Female	19-60
vanY; glycopeptide resistance gene cluster	vanY gene in vanA cluster	24D214-5G_424_S82	0	Control	0	Nagpur	Female	19-60
vanY; glycopeptide resistance gene cluster	vanY gene in vanB cluster	24D214-5G_424_S82	0	Control	0	Nagpur	Female	19-60
vanY; glycopeptide resistance gene cluster	vanY gene in vanG cluster	24D214-5G_424_S82	0	Control	0	Nagpur	Female	19-60
vanY; glycopeptide resistance gene cluster	vanY gene in vanM cluster	24D214-5G_424_S82	0	Control	0	Nagpur	Female	19-60
ANT(2'')	ANT(2'')-Ia	24D214-5G_425_S83	0.24	Control	0	Nagpur	Male	19-60
APH(3')	APH(3')-IIIa	24D214-5G_425_S83	0.24	Control	0	Nagpur	Male	19-60
APH(3')	APH(3')-Ia	24D214-5G_425_S83	0.47	Control	0	Nagpur	Male	19-60
APH(6)	APH(6)-Id	24D214-5G_425_S83	0.24	Control	0	Nagpur	Male	19-60
resistance-nodulation-cell division (RND) antibiotic efflux pump	AcrF	24D214-5G_425_S83	0.47	Control	0	Nagpur	Male	19-60
Erm 23S ribosomal RNA methyltransferase	ErmB	24D214-5G_425_S83	0.47	Control	0	Nagpur	Male	19-60
resistance-nodulation-cell division (RND) antibiotic efflux pump	MexK	24D214-5G_425_S83	0.24	Control	0	Nagpur	Male	19-60
resistance-nodulation-cell division (RND) antibiotic efflux pump	MuxA	24D214-5G_425_S83	0.24	Control	0	Nagpur	Male	19-60
OXA beta-lactamase	OXA-21	24D214-5G_425_S83	0.71	Control	0	Nagpur	Male	19-60
resistance-nodulation-cell division (RND) antibiotic efflux pump	OprN	24D214-5G_425_S83	0.24	Control	0	Nagpur	Male	19-60
resistance-nodulation-cell division (RND) antibiotic efflux pump; Outer Membrane Porin (Opr)	ParR	24D214-5G_425_S83	0.24	Control	0	Nagpur	Male	19-60
quinolone resistance protein (qnr)	QnrB7	24D214-5G_425_S83	0.24	Control	0	Nagpur	Male	19-60
non-erm 23S ribosomal RNA methyltransferase (G748)	RlmA(II)	24D214-5G_425_S83	0.95	Control	0	Nagpur	Male	19-60
TEM beta-lactamase	TEM-116	24D214-5G_425_S83	5.69	Control	0	Nagpur	Male	19-60
TEM beta-lactamase	TEM-162	24D214-5G_425_S83	0	Control	0	Nagpur	Male	19-60
TEM beta-lactamase	TEM-229	24D214-5G_425_S83	0	Control	0	Nagpur	Male	19-60
resistance-nodulation-cell division (RND) antibiotic efflux pump	TriB	24D214-5G_425_S83	0.24	Control	0	Nagpur	Male	19-60
resistance-nodulation-cell division (RND) antibiotic efflux pump	TriC	24D214-5G_425_S83	0.24	Control	0	Nagpur	Male	19-60
ANT(6)	aadS	24D214-5G_425_S83	0.24	Control	0	Nagpur	Male	19-60
resistance-nodulation-cell division (RND) antibiotic efflux pump	baeR	24D214-5G_425_S83	0.24	Control	0	Nagpur	Male	19-60
chloramphenicol acetyltransferase (CAT)	catQ	24D214-5G_425_S83	0.24	Control	0	Nagpur	Male	19-60
trimethoprim resistant dihydrofolate reductase dfr	dfrA1	24D214-5G_425_S83	0.24	Control	0	Nagpur	Male	19-60
major facilitator superfamily (MFS) antibiotic efflux pump	emrY	24D214-5G_425_S83	0.24	Control	0	Nagpur	Male	19-60
pmr phosphoethanolamine transferase	eptA	24D214-5G_425_S83	0.24	Control	0	Nagpur	Male	19-60
major facilitator superfamily (MFS) antibiotic efflux pump; resistance-nodulation-cell division (RND) antibiotic efflux pump	evgS	24D214-5G_425_S83	0.24	Control	0	Nagpur	Male	19-60
lincosamide nucleotidyltransferase (LNU)	lnuA	24D214-5G_425_S83	0	Control	0	Nagpur	Male	19-60
lsa-type ABC-F protein	lsaC	24D214-5G_425_S83	0.95	Control	0	Nagpur	Male	19-60
resistance-nodulation-cell division (RND) antibiotic efflux pump	mdtC	24D214-5G_425_S83	0.24	Control	0	Nagpur	Male	19-60
resistance-nodulation-cell division (RND) antibiotic efflux pump	mdtF	24D214-5G_425_S83	0.24	Control	0	Nagpur	Male	19-60
major facilitator superfamily (MFS) antibiotic efflux pump	mefE	24D214-5G_425_S83	0.24	Control	0	Nagpur	Male	19-60
msr-type ABC-F protein	mel	24D214-5G_425_S83	3.79	Control	0	Nagpur	Male	19-60
ATP-binding cassette (ABC) antibiotic efflux pump	msbA	24D214-5G_425_S83	0.24	Control	0	Nagpur	Male	19-60
msr-type ABC-F protein	msrA	24D214-5G_425_S83	0.47	Control	0	Nagpur	Male	19-60
msr-type ABC-F protein	msrE	24D214-5G_425_S83	0.47	Control	0	Nagpur	Male	19-60
resistance-nodulation-cell division (RND) antibiotic efflux pump	mtrC	24D214-5G_425_S83	0.24	Control	0	Nagpur	Male	19-60
ATP-binding cassette (ABC) antibiotic efflux pump	patA	24D214-5G_425_S83	1.9	Control	0	Nagpur	Male	19-60
ATP-binding cassette (ABC) antibiotic efflux pump	patB	24D214-5G_425_S83	2.84	Control	0	Nagpur	Male	19-60
major facilitator superfamily (MFS) antibiotic efflux pump	pmrA	24D214-5G_425_S83	0.95	Control	0	Nagpur	Male	19-60
major facilitator superfamily (MFS) antibiotic efflux pump	qacEdelta1	24D214-5G_425_S83	0.71	Control	0	Nagpur	Male	19-60
small multidrug resistance (SMR) antibiotic efflux pump	qacJ	24D214-5G_425_S83	0.95	Control	0	Nagpur	Male	19-60
sulfonamide resistant sul	sul1	24D214-5G_425_S83	0.47	Control	0	Nagpur	Male	19-60
major facilitator superfamily (MFS) antibiotic efflux pump	tet(A)	24D214-5G_425_S83	0.47	Control	0	Nagpur	Male	19-60
major facilitator superfamily (MFS) antibiotic efflux pump	tet(B)	24D214-5G_425_S83	0.24	Control	0	Nagpur	Male	19-60
major facilitator superfamily (MFS) antibiotic efflux pump	tet(C)	24D214-5G_425_S83	0.24	Control	0	Nagpur	Male	19-60
tetracycline-resistant ribosomal protection protein	tet(M)	24D214-5G_425_S83	2.37	Control	0	Nagpur	Male	19-60
tetracycline-resistant ribosomal protection protein	tet(O/M/O)	24D214-5G_425_S83	0.71	Control	0	Nagpur	Male	19-60
tetracycline-resistant ribosomal protection protein	tet(O/W)	24D214-5G_425_S83	0.24	Control	0	Nagpur	Male	19-60
ATP-binding cassette (ABC) antibiotic efflux pump	tetA(46)	24D214-5G_425_S83	0.47	Control	0	Nagpur	Male	19-60
ATP-binding cassette (ABC) antibiotic efflux pump	tetB(46)	24D214-5G_425_S83	1.18	Control	0	Nagpur	Male	19-60
pmr phosphoethanolamine transferase	ugd	24D214-5G_425_S83	0.24	Control	0	Nagpur	Male	19-60
AAC(6')	AAC(6')-Ib7	24D214-5G_426_S84	11.85	Control	0	Nagpur	Male	19-60
ALI beta-lactamase	ALI-1	24D214-5G_426_S84	0	Control	0	Nagpur	Male	19-60
ANT(2'')	ANT(2'')-Ia	24D214-5G_426_S84	13.21	Control	0	Nagpur	Male	19-60
APH(3'')	APH(3'')-Ib	24D214-5G_426_S84	15.04	Control	0	Nagpur	Male	19-60
APH(3')	APH(3')-Ia	24D214-5G_426_S84	0.46	Control	0	Nagpur	Male	19-60
APH(6)	APH(6)-Id	24D214-5G_426_S84	15.95	Control	0	Nagpur	Male	19-60
resistance-nodulation-cell division (RND) antibiotic efflux pump	AcrF	24D214-5G_426_S84	0.46	Control	0	Nagpur	Male	19-60
rifamycin-resistant beta-subunit of RNA polymerase (rpoB)	Bifidobacterium adolescentis rpoB mutants conferring resistance to rifampicin	24D214-5G_426_S84	7.75	Control	0	Nagpur	Male	19-60
Erm 23S ribosomal RNA methyltransferase	ErmT	24D214-5G_426_S84	0.46	Control	0	Nagpur	Male	19-60
Erm 23S ribosomal RNA methyltransferase	ErmX	24D214-5G_426_S84	8.2	Control	0	Nagpur	Male	19-60
resistance-nodulation-cell division (RND) antibiotic efflux pump	MexA	24D214-5G_426_S84	0.46	Control	0	Nagpur	Male	19-60
resistance-nodulation-cell division (RND) antibiotic efflux pump	MexB	24D214-5G_426_S84	0	Control	0	Nagpur	Male	19-60
resistance-nodulation-cell division (RND) antibiotic efflux pump	MexC	24D214-5G_426_S84	0	Control	0	Nagpur	Male	19-60
resistance-nodulation-cell division (RND) antibiotic efflux pump	MexF	24D214-5G_426_S84	2.28	Control	0	Nagpur	Male	19-60
resistance-nodulation-cell division (RND) antibiotic efflux pump	MexH	24D214-5G_426_S84	0.91	Control	0	Nagpur	Male	19-60
resistance-nodulation-cell division (RND) antibiotic efflux pump	MexK	24D214-5G_426_S84	0.91	Control	0	Nagpur	Male	19-60
resistance-nodulation-cell division (RND) antibiotic efflux pump	MexV	24D214-5G_426_S84	0.46	Control	0	Nagpur	Male	19-60
resistance-nodulation-cell division (RND) antibiotic efflux pump	MuxA	24D214-5G_426_S84	0.46	Control	0	Nagpur	Male	19-60
resistance-nodulation-cell division (RND) antibiotic efflux pump	MuxC	24D214-5G_426_S84	1.82	Control	0	Nagpur	Male	19-60
23S rRNA with mutation conferring resistance to macrolide antibiotics	Neisseria gonorrhoeae 23S rRNA with mutation conferring resistance to azithromycin	24D214-5G_426_S84	0	Control	0	Nagpur	Male	19-60
OCH beta-lactamase	OCH-2	24D214-5G_426_S84	0	Control	0	Nagpur	Male	19-60
OXA beta-lactamase	OXA-21	24D214-5G_426_S84	18.23	Control	0	Nagpur	Male	19-60
resistance-nodulation-cell division (RND) antibiotic efflux pump	OprJ	24D214-5G_426_S84	0.46	Control	0	Nagpur	Male	19-60
resistance-nodulation-cell division (RND) antibiotic efflux pump	OprN	24D214-5G_426_S84	0.46	Control	0	Nagpur	Male	19-60
resistance-nodulation-cell division (RND) antibiotic efflux pump; Outer Membrane Porin (Opr)	ParS	24D214-5G_426_S84	0.91	Control	0	Nagpur	Male	19-60
non-erm 23S ribosomal RNA methyltransferase (G748)	RlmA(II)	24D214-5G_426_S84	42.83	Control	0	Nagpur	Male	19-60
SME beta-lactamase	SME-4	24D214-5G_426_S84	0	Control	0	Nagpur	Male	19-60
TEM beta-lactamase	TEM-116	24D214-5G_426_S84	6.38	Control	0	Nagpur	Male	19-60
TEM beta-lactamase	TEM-150	24D214-5G_426_S84	0	Control	0	Nagpur	Male	19-60
TEM beta-lactamase	TEM-162	24D214-5G_426_S84	0	Control	0	Nagpur	Male	19-60
rifampin ADP-ribosyltransferase (Arr)	arr-4	24D214-5G_426_S84	0	Control	0	Nagpur	Male	19-60
major facilitator superfamily (MFS) antibiotic efflux pump	bcr-1	24D214-5G_426_S84	0.46	Control	0	Nagpur	Male	19-60
chloramphenicol acetyltransferase (CAT)	catS	24D214-5G_426_S84	0.46	Control	0	Nagpur	Male	19-60
resistance-nodulation-cell division (RND) antibiotic efflux pump	ceoB	24D214-5G_426_S84	1.37	Control	0	Nagpur	Male	19-60
major facilitator superfamily (MFS) antibiotic efflux pump	cmx	24D214-5G_426_S84	11.39	Control	0	Nagpur	Male	19-60
trimethoprim resistant dihydrofolate reductase dfr	dfrG	24D214-5G_426_S84	15.04	Control	0	Nagpur	Male	19-60
major facilitator superfamily (MFS) antibiotic efflux pump; resistance-nodulation-cell division (RND) antibiotic efflux pump	evgS	24D214-5G_426_S84	2.28	Control	0	Nagpur	Male	19-60
ATP-binding cassette (ABC) antibiotic efflux pump	macB	24D214-5G_426_S84	1.82	Control	0	Nagpur	Male	19-60
major facilitator superfamily (MFS) antibiotic efflux pump	mdtN	24D214-5G_426_S84	0.46	Control	0	Nagpur	Male	19-60
msr-type ABC-F protein	mel	24D214-5G_426_S84	7.29	Control	0	Nagpur	Male	19-60
resistance-nodulation-cell division (RND) antibiotic efflux pump	mexN	24D214-5G_426_S84	0.91	Control	0	Nagpur	Male	19-60
resistance-nodulation-cell division (RND) antibiotic efflux pump	mexQ	24D214-5G_426_S84	1.82	Control	0	Nagpur	Male	19-60
resistance-nodulation-cell division (RND) antibiotic efflux pump	mexX	24D214-5G_426_S84	0.46	Control	0	Nagpur	Male	19-60
macrolide phosphotransferase (MPH)	mphG	24D214-5G_426_S84	0.91	Control	0	Nagpur	Male	19-60
ATP-binding cassette (ABC) antibiotic efflux pump	patA	24D214-5G_426_S84	67.89	Control	0	Nagpur	Male	19-60
ATP-binding cassette (ABC) antibiotic efflux pump	patB	24D214-5G_426_S84	69.26	Control	0	Nagpur	Male	19-60
major facilitator superfamily (MFS) antibiotic efflux pump	pmrA	24D214-5G_426_S84	44.2	Control	0	Nagpur	Male	19-60
major facilitator superfamily (MFS) antibiotic efflux pump	qacEdelta1	24D214-5G_426_S84	5.92	Control	0	Nagpur	Male	19-60
small multidrug resistance (SMR) antibiotic efflux pump	qacJ	24D214-5G_426_S84	1.82	Control	0	Nagpur	Male	19-60
rifamycin-resistant beta-subunit of RNA polymerase (rpoB)	rpoB2	24D214-5G_426_S84	3.65	Control	0	Nagpur	Male	19-60
resistance-nodulation-cell division (RND) antibiotic efflux pump	rsmA	24D214-5G_426_S84	0.46	Control	0	Nagpur	Male	19-60
sulfonamide resistant sul	sul1	24D214-5G_426_S84	25.52	Control	0	Nagpur	Male	19-60
sulfonamide resistant sul	sul2	24D214-5G_426_S84	0.46	Control	0	Nagpur	Male	19-60
tetracycline-resistant ribosomal protection protein	tet(57)	24D214-5G_426_S84	0	Control	0	Nagpur	Male	19-60
major facilitator superfamily (MFS) antibiotic efflux pump	tet(C)	24D214-5G_426_S84	0.46	Control	0	Nagpur	Male	19-60
tetracycline-resistant ribosomal protection protein	tet(M)	24D214-5G_426_S84	2.73	Control	0	Nagpur	Male	19-60
tetracycline-resistant ribosomal protection protein	tet(O/M/O)	24D214-5G_426_S84	0.91	Control	0	Nagpur	Male	19-60
ATP-binding cassette (ABC) antibiotic efflux pump	tetA(46)	24D214-5G_426_S84	3.19	Control	0	Nagpur	Male	19-60
ATP-binding cassette (ABC) antibiotic efflux pump	tetB(46)	24D214-5G_426_S84	0.46	Control	0	Nagpur	Male	19-60
glycopeptide resistance gene cluster; vanT	vanT gene in vanG cluster	24D214-5G_426_S84	0	Control	0	Nagpur	Male	19-60
glycopeptide resistance gene cluster; vanT	vanTm gene in vanL cluster	24D214-5G_426_S84	0	Control	0	Nagpur	Male	19-60
vanW; glycopeptide resistance gene cluster	vanW gene in vanI cluster	24D214-5G_426_S84	0	Control	0	Nagpur	Male	19-60
vanY; glycopeptide resistance gene cluster	vanY gene in vanM cluster	24D214-5G_426_S84	0	Control	0	Nagpur	Male	19-60
AAC(3)	AAC(3)-IIe	24D214-5G_427_S85	0.95	Control	0	Nagpur	Female	19-60
AAC(6')	AAC(6')-Ib7	24D214-5G_427_S85	2.84	Control	0	Nagpur	Female	19-60
ANT(2'')	ANT(2'')-Ia	24D214-5G_427_S85	0.95	Control	0	Nagpur	Female	19-60
APH(3'')	APH(3'')-Ib	24D214-5G_427_S85	3.79	Control	0	Nagpur	Female	19-60
APH(3')	APH(3')-Ia	24D214-5G_427_S85	6.63	Control	0	Nagpur	Female	19-60
APH(6)	APH(6)-Id	24D214-5G_427_S85	8.52	Control	0	Nagpur	Female	19-60
rifamycin-resistant beta-subunit of RNA polymerase (rpoB)	Bifidobacterium adolescentis rpoB mutants conferring resistance to rifampicin	24D214-5G_427_S85	6.63	Control	0	Nagpur	Female	19-60
Erm 23S ribosomal RNA methyltransferase	Erm(48)	24D214-5G_427_S85	0.95	Control	0	Nagpur	Female	19-60
Erm 23S ribosomal RNA methyltransferase	ErmX	24D214-5G_427_S85	7.58	Control	0	Nagpur	Female	19-60
ATP-binding cassette (ABC) antibiotic efflux pump	LptD	24D214-5G_427_S85	0.95	Control	0	Nagpur	Female	19-60
resistance-nodulation-cell division (RND) antibiotic efflux pump	MexI	24D214-5G_427_S85	0.95	Control	0	Nagpur	Female	19-60
resistance-nodulation-cell division (RND) antibiotic efflux pump	MexW	24D214-5G_427_S85	0.95	Control	0	Nagpur	Female	19-60
OXA beta-lactamase	OXA-3	24D214-5G_427_S85	2.84	Control	0	Nagpur	Female	19-60
OXA beta-lactamase	OXA-535	24D214-5G_427_S85	0	Control	0	Nagpur	Female	19-60
OXA beta-lactamase	OXA-97	24D214-5G_427_S85	0.95	Control	0	Nagpur	Female	19-60
BlaZ beta-lactamase	PC1 beta-lactamase (blaZ)	24D214-5G_427_S85	0.95	Control	0	Nagpur	Female	19-60
PDC beta-lactamase	PDC-435	24D214-5G_427_S85	0.95	Control	0	Nagpur	Female	19-60
resistance-nodulation-cell division (RND) antibiotic efflux pump; Outer Membrane Porin (Opr)	ParS	24D214-5G_427_S85	0.95	Control	0	Nagpur	Female	19-60
TEM beta-lactamase	TEM-116	24D214-5G_427_S85	34.1	Control	0	Nagpur	Female	19-60
TEM beta-lactamase	TEM-229	24D214-5G_427_S85	0	Control	0	Nagpur	Female	19-60
ANT(3'')	aadA17	24D214-5G_427_S85	0.95	Control	0	Nagpur	Female	19-60
Cfr 23S ribosomal RNA methyltransferase	clbB	24D214-5G_427_S85	0	Control	0	Nagpur	Female	19-60
major facilitator superfamily (MFS) antibiotic efflux pump	cmx	24D214-5G_427_S85	10.42	Control	0	Nagpur	Female	19-60
major facilitator superfamily (MFS) antibiotic efflux pump	floR	24D214-5G_427_S85	0.95	Control	0	Nagpur	Female	19-60
major facilitator superfamily (MFS) antibiotic efflux pump	mdtH	24D214-5G_427_S85	0.95	Control	0	Nagpur	Female	19-60
major facilitator superfamily (MFS) antibiotic efflux pump	mdtM	24D214-5G_427_S85	0.95	Control	0	Nagpur	Female	19-60
major facilitator superfamily (MFS) antibiotic efflux pump	mdtO	24D214-5G_427_S85	0.95	Control	0	Nagpur	Female	19-60
msr-type ABC-F protein	mel	24D214-5G_427_S85	0.95	Control	0	Nagpur	Female	19-60
resistance-nodulation-cell division (RND) antibiotic efflux pump	mexM	24D214-5G_427_S85	1.89	Control	0	Nagpur	Female	19-60
resistance-nodulation-cell division (RND) antibiotic efflux pump	mexQ	24D214-5G_427_S85	2.84	Control	0	Nagpur	Female	19-60
resistance-nodulation-cell division (RND) antibiotic efflux pump	mexY	24D214-5G_427_S85	0.95	Control	0	Nagpur	Female	19-60
resistance-nodulation-cell division (RND) antibiotic efflux pump	opmE	24D214-5G_427_S85	0.95	Control	0	Nagpur	Female	19-60
ATP-binding cassette (ABC) antibiotic efflux pump	patB	24D214-5G_427_S85	0	Control	0	Nagpur	Female	19-60
major facilitator superfamily (MFS) antibiotic efflux pump	qacEdelta1	24D214-5G_427_S85	3.79	Control	0	Nagpur	Female	19-60
rifamycin-resistant beta-subunit of RNA polymerase (rpoB)	rpoB2	24D214-5G_427_S85	5.68	Control	0	Nagpur	Female	19-60
sulfonamide resistant sul	sul1	24D214-5G_427_S85	13.26	Control	0	Nagpur	Female	19-60
sulfonamide resistant sul	sul2	24D214-5G_427_S85	0.95	Control	0	Nagpur	Female	19-60
tetracycline-resistant ribosomal protection protein	tet(M)	24D214-5G_427_S85	2.84	Control	0	Nagpur	Female	19-60
tetracycline-resistant ribosomal protection protein	tet(O/M/O)	24D214-5G_427_S85	0.95	Control	0	Nagpur	Female	19-60
ATP-binding cassette (ABC) antibiotic efflux pump	tetA(46)	24D214-5G_427_S85	0.95	Control	0	Nagpur	Female	19-60
vanW; glycopeptide resistance gene cluster	vanW gene in vanI cluster	24D214-5G_427_S85	0	Control	0	Nagpur	Female	19-60
AAC(3)	AAC(3)-IXa	24D214-5G_428_S86	0	Control	0	Nagpur	Male	19-60
ANT(2'')	ANT(2'')-Ia	24D214-5G_428_S86	0.77	Control	0	Nagpur	Male	19-60
ANT(3'')	ANT(3'')-IIa	24D214-5G_428_S86	0.38	Control	0	Nagpur	Male	19-60
APH(3'')	APH(3'')-Ib	24D214-5G_428_S86	1.92	Control	0	Nagpur	Male	19-60
APH(3')	APH(3')-IIa	24D214-5G_428_S86	0.38	Control	0	Nagpur	Male	19-60
APH(3')	APH(3')-Ia	24D214-5G_428_S86	1.92	Control	0	Nagpur	Male	19-60
APH(6)	APH(6)-Id	24D214-5G_428_S86	0.38	Control	0	Nagpur	Male	19-60
rifamycin-resistant beta-subunit of RNA polymerase (rpoB)	Bifidobacterium adolescentis rpoB mutants conferring resistance to rifampicin	24D214-5G_428_S86	6.15	Control	0	Nagpur	Male	19-60
antibiotic-resistant isoleucyl-tRNA synthetase (ileS)	Bifidobacterium bifidum ileS conferring resistance to mupirocin	24D214-5G_428_S86	2.31	Control	0	Nagpur	Male	19-60
class A Bacillus anthracis Bla beta-lactamase	Bla1	24D214-5G_428_S86	0	Control	0	Nagpur	Male	19-60
subclass B1 Bacillus anthracis Bla beta-lactamase	Bla2	24D214-5G_428_S86	0	Control	0	Nagpur	Male	19-60
resistance-nodulation-cell division (RND) antibiotic efflux pump	CRP	24D214-5G_428_S86	0	Control	0	Nagpur	Male	19-60
CTX-M beta-lactamase	CTX-M-175	24D214-5G_428_S86	0	Control	0	Nagpur	Male	19-60
Erm 23S ribosomal RNA methyltransferase	Erm(42)	24D214-5G_428_S86	0	Control	0	Nagpur	Male	19-60
Erm 23S ribosomal RNA methyltransferase	Erm(48)	24D214-5G_428_S86	0.38	Control	0	Nagpur	Male	19-60
Erm 23S ribosomal RNA methyltransferase	ErmB	24D214-5G_428_S86	0.38	Control	0	Nagpur	Male	19-60
Erm 23S ribosomal RNA methyltransferase	ErmX	24D214-5G_428_S86	1.92	Control	0	Nagpur	Male	19-60
elfamycin resistant EF-Tu	Escherichia coli EF-Tu mutants conferring resistance to Pulvomycin	24D214-5G_428_S86	0	Control	0	Nagpur	Male	19-60
ampC-type beta-lactamase	Escherichia coli ampC beta-lactamase	24D214-5G_428_S86	0.38	Control	0	Nagpur	Male	19-60
fosfomycin thiol transferase	FosB5	24D214-5G_428_S86	0	Control	0	Nagpur	Male	19-60
Target protecting FusB-type protein conferring resistance to Fusidic acid	FusF	24D214-5G_428_S86	0.38	Control	0	Nagpur	Male	19-60
GOB beta-lactamase	GOB-36	24D214-5G_428_S86	0	Control	0	Nagpur	Male	19-60
IMP beta-lactamase	IMP-82	24D214-5G_428_S86	0	Control	0	Nagpur	Male	19-60
LAP beta-lactamase	LAP-1	24D214-5G_428_S86	0	Control	0	Nagpur	Male	19-60
class A LRA beta-lactamase	LRA-1	24D214-5G_428_S86	0	Control	0	Nagpur	Male	19-60
class C LRA beta-lactamase; class D LRA beta-lactamase	LRA-13	24D214-5G_428_S86	0	Control	0	Nagpur	Male	19-60
resistance-nodulation-cell division (RND) antibiotic efflux pump	MexD	24D214-5G_428_S86	0.38	Control	0	Nagpur	Male	19-60
23S rRNA with mutation conferring resistance to macrolide antibiotics	Neisseria gonorrhoeae 23S rRNA with mutation conferring resistance to azithromycin	24D214-5G_428_S86	0	Control	0	Nagpur	Male	19-60
OXA beta-lactamase	OXA-153	24D214-5G_428_S86	0	Control	0	Nagpur	Male	19-60
OXA beta-lactamase	OXA-21	24D214-5G_428_S86	0	Control	0	Nagpur	Male	19-60
OXA beta-lactamase	OXA-3	24D214-5G_428_S86	1.54	Control	0	Nagpur	Male	19-60
OXA beta-lactamase	OXA-655	24D214-5G_428_S86	0.77	Control	0	Nagpur	Male	19-60
OXA beta-lactamase	OXA-839	24D214-5G_428_S86	0	Control	0	Nagpur	Male	19-60
OXA beta-lactamase	OXA-96	24D214-5G_428_S86	0.38	Control	0	Nagpur	Male	19-60
subclass B3 PEDO beta-lactamase	PEDO-2	24D214-5G_428_S86	0.38	Control	0	Nagpur	Male	19-60
PER beta-lactamase	PER-8	24D214-5G_428_S86	0.38	Control	0	Nagpur	Male	19-60
resistance-nodulation-cell division (RND) antibiotic efflux pump; Outer Membrane Porin (Opr)	ParS	24D214-5G_428_S86	0.38	Control	0	Nagpur	Male	19-60
resistance-nodulation-cell division (RND) antibiotic efflux pump	Pseudomonas aeruginosa CpxR	24D214-5G_428_S86	0.38	Control	0	Nagpur	Male	19-60
non-erm 23S ribosomal RNA methyltransferase (G748)	RlmA(II)	24D214-5G_428_S86	2.69	Control	0	Nagpur	Male	19-60
streptothricin acetyltransferase (SAT)	SAT-4	24D214-5G_428_S86	0.38	Control	0	Nagpur	Male	19-60
streptothricin acetyltransferase (SAT)	SatA	24D214-5G_428_S86	0	Control	0	Nagpur	Male	19-60
TEM beta-lactamase	TEM-116	24D214-5G_428_S86	27.3	Control	0	Nagpur	Male	19-60
TEM beta-lactamase	TEM-149	24D214-5G_428_S86	0	Control	0	Nagpur	Male	19-60
ANT(3'')	aadA27	24D214-5G_428_S86	0.38	Control	0	Nagpur	Male	19-60
resistance-nodulation-cell division (RND) antibiotic efflux pump	cmeB	24D214-5G_428_S86	0	Control	0	Nagpur	Male	19-60
major facilitator superfamily (MFS) antibiotic efflux pump	cmx	24D214-5G_428_S86	4.23	Control	0	Nagpur	Male	19-60
multidrug and toxic compound extrusion (MATE) transporter	hmrM	24D214-5G_428_S86	0.38	Control	0	Nagpur	Male	19-60
ATP-binding cassette (ABC) antibiotic efflux pump	lmrD	24D214-5G_428_S86	0.38	Control	0	Nagpur	Male	19-60
lsa-type ABC-F protein	lsaC	24D214-5G_428_S86	2.31	Control	0	Nagpur	Male	19-60
resistance-nodulation-cell division (RND) antibiotic efflux pump	mdtB	24D214-5G_428_S86	0	Control	0	Nagpur	Male	19-60
msr-type ABC-F protein	mel	24D214-5G_428_S86	45.37	Control	0	Nagpur	Male	19-60
resistance-nodulation-cell division (RND) antibiotic efflux pump	mexQ	24D214-5G_428_S86	0.38	Control	0	Nagpur	Male	19-60
resistance-nodulation-cell division (RND) antibiotic efflux pump	mexY	24D214-5G_428_S86	0.38	Control	0	Nagpur	Male	19-60
macrolide phosphotransferase (MPH)	mphA	24D214-5G_428_S86	0.38	Control	0	Nagpur	Male	19-60
macrolide phosphotransferase (MPH)	mphE	24D214-5G_428_S86	0.38	Control	0	Nagpur	Male	19-60
msr-type ABC-F protein	msrE	24D214-5G_428_S86	0.38	Control	0	Nagpur	Male	19-60
major facilitator superfamily (MFS) antibiotic efflux pump	norA	24D214-5G_428_S86	0.38	Control	0	Nagpur	Male	19-60
ATP-binding cassette (ABC) antibiotic efflux pump	patA	24D214-5G_428_S86	4.23	Control	0	Nagpur	Male	19-60
ATP-binding cassette (ABC) antibiotic efflux pump	patB	24D214-5G_428_S86	7.3	Control	0	Nagpur	Male	19-60
major facilitator superfamily (MFS) antibiotic efflux pump	pmrA	24D214-5G_428_S86	3.08	Control	0	Nagpur	Male	19-60
Miscellaneous ABC-F subfamily ATP-binding cassette ribosomal protection proteins	poxtA	24D214-5G_428_S86	0	Control	0	Nagpur	Male	19-60
major facilitator superfamily (MFS) antibiotic efflux pump	qacE	24D214-5G_428_S86	0	Control	0	Nagpur	Male	19-60
major facilitator superfamily (MFS) antibiotic efflux pump	qacEdelta1	24D214-5G_428_S86	0.38	Control	0	Nagpur	Male	19-60
small multidrug resistance (SMR) antibiotic efflux pump	qacG	24D214-5G_428_S86	0	Control	0	Nagpur	Male	19-60
small multidrug resistance (SMR) antibiotic efflux pump	qacJ	24D214-5G_428_S86	0.38	Control	0	Nagpur	Male	19-60
rifamycin-resistant beta-subunit of RNA polymerase (rpoB)	rpoB2	24D214-5G_428_S86	4.61	Control	0	Nagpur	Male	19-60
resistance-nodulation-cell division (RND) antibiotic efflux pump	rsmA	24D214-5G_428_S86	0	Control	0	Nagpur	Male	19-60
sulfonamide resistant sul	sul1	24D214-5G_428_S86	3.46	Control	0	Nagpur	Male	19-60
major facilitator superfamily (MFS) antibiotic efflux pump	tet(A)	24D214-5G_428_S86	0.38	Control	0	Nagpur	Male	19-60
major facilitator superfamily (MFS) antibiotic efflux pump	tet(C)	24D214-5G_428_S86	0.38	Control	0	Nagpur	Male	19-60
tetracycline-resistant ribosomal protection protein	tet(M)	24D214-5G_428_S86	13.07	Control	0	Nagpur	Male	19-60
tetracycline-resistant ribosomal protection protein	tet(O/M/O)	24D214-5G_428_S86	1.92	Control	0	Nagpur	Male	19-60
tetracycline-resistant ribosomal protection protein	tet(Q)	24D214-5G_428_S86	0.77	Control	0	Nagpur	Male	19-60
tetracycline-resistant ribosomal protection protein	tet(W)	24D214-5G_428_S86	0	Control	0	Nagpur	Male	19-60
tetracycline-resistant ribosomal protection protein	tet(W/N/W)	24D214-5G_428_S86	2.31	Control	0	Nagpur	Male	19-60
tetracycline inactivation enzyme	tet(X6)	24D214-5G_428_S86	0	Control	0	Nagpur	Male	19-60
ATP-binding cassette (ABC) antibiotic efflux pump	tetA(46)	24D214-5G_428_S86	10.76	Control	0	Nagpur	Male	19-60
ATP-binding cassette (ABC) antibiotic efflux pump	tetA(60)	24D214-5G_428_S86	3.46	Control	0	Nagpur	Male	19-60
ATP-binding cassette (ABC) antibiotic efflux pump	tetB(46)	24D214-5G_428_S86	8.07	Control	0	Nagpur	Male	19-60
ATP-binding cassette (ABC) antibiotic efflux pump	tetB(60)	24D214-5G_428_S86	1.92	Control	0	Nagpur	Male	19-60
glycopeptide resistance gene cluster; vanT	vanT gene in vanG cluster	24D214-5G_428_S86	0	Control	0	Nagpur	Male	19-60
vanW; glycopeptide resistance gene cluster	vanW gene in vanI cluster	24D214-5G_428_S86	0	Control	0	Nagpur	Male	19-60
vanY; glycopeptide resistance gene cluster	vanY gene in vanB cluster	24D214-5G_428_S86	0	Control	0	Nagpur	Male	19-60
vanY; glycopeptide resistance gene cluster	vanY gene in vanG cluster	24D214-5G_428_S86	0	Control	0	Nagpur	Male	19-60
vanY; glycopeptide resistance gene cluster	vanY gene in vanM cluster	24D214-5G_428_S86	0	Control	0	Nagpur	Male	19-60
streptogramin vat acetyltransferase	vatF	24D214-5G_428_S86	0	Control	0	Nagpur	Male	19-60
ANT(2'')	ANT(2'')-Ia	24D214-5G_429_S87	0.67	Control	0	Nagpur	Male	19-60
APH(3')	APH(3')-Ia	24D214-5G_429_S87	2.34	Control	0	Nagpur	Male	19-60
APH(6)	APH(6)-Id	24D214-5G_429_S87	0.33	Control	0	Nagpur	Male	19-60
resistance-nodulation-cell division (RND) antibiotic efflux pump	AcrF	24D214-5G_429_S87	1	Control	0	Nagpur	Male	19-60
rifamycin-resistant beta-subunit of RNA polymerase (rpoB)	Bifidobacterium adolescentis rpoB mutants conferring resistance to rifampicin	24D214-5G_429_S87	15.69	Control	0	Nagpur	Male	19-60
General Bacterial Porin with reduced permeability to beta-lactams	Burkholderia pseudomallei Omp38	24D214-5G_429_S87	0	Control	0	Nagpur	Male	19-60
CGB beta-lactamase	CGB-1	24D214-5G_429_S87	0.67	Control	0	Nagpur	Male	19-60
CMY beta-lactamase	CMY-100	24D214-5G_429_S87	0	Control	0	Nagpur	Male	19-60
CMY beta-lactamase	CMY-122	24D214-5G_429_S87	0	Control	0	Nagpur	Male	19-60
CfxA beta-lactamase	CfxA2	24D214-5G_429_S87	0	Control	0	Nagpur	Male	19-60
CfxA beta-lactamase	CfxA3	24D214-5G_429_S87	1.67	Control	0	Nagpur	Male	19-60
Erm 23S ribosomal RNA methyltransferase	ErmT	24D214-5G_429_S87	2	Control	0	Nagpur	Male	19-60
Erm 23S ribosomal RNA methyltransferase	ErmX	24D214-5G_429_S87	2.67	Control	0	Nagpur	Male	19-60
fosfomycin thiol transferase	FosA	24D214-5G_429_S87	0	Control	0	Nagpur	Male	19-60
GOB beta-lactamase	GOB-36	24D214-5G_429_S87	0	Control	0	Nagpur	Male	19-60
KPC beta-lactamase	KPC-44	24D214-5G_429_S87	0	Control	0	Nagpur	Male	19-60
resistance-nodulation-cell division (RND) antibiotic efflux pump	LpeA	24D214-5G_429_S87	0	Control	0	Nagpur	Male	19-60
MCR phosphoethanolamine transferase	MCR-8.2	24D214-5G_429_S87	0	Control	0	Nagpur	Male	19-60
resistance-nodulation-cell division (RND) antibiotic efflux pump	MuxB	24D214-5G_429_S87	0.33	Control	0	Nagpur	Male	19-60
23S rRNA with mutation conferring resistance to macrolide antibiotics	Neisseria gonorrhoeae 23S rRNA with mutation conferring resistance to azithromycin	24D214-5G_429_S87	0	Control	0	Nagpur	Male	19-60
OXA beta-lactamase	OXA-153	24D214-5G_429_S87	0	Control	0	Nagpur	Male	19-60
OXA beta-lactamase	OXA-574	24D214-5G_429_S87	0	Control	0	Nagpur	Male	19-60
OXA beta-lactamase	OXA-919	24D214-5G_429_S87	0	Control	0	Nagpur	Male	19-60
resistance-nodulation-cell division (RND) antibiotic efflux pump	OpmD	24D214-5G_429_S87	0	Control	0	Nagpur	Male	19-60
SHD beta-lactamase	SHD-1	24D214-5G_429_S87	0	Control	0	Nagpur	Male	19-60
TEM beta-lactamase	TEM-198	24D214-5G_429_S87	0.67	Control	0	Nagpur	Male	19-60
major facilitator superfamily (MFS) antibiotic efflux pump	arlS	24D214-5G_429_S87	0.33	Control	0	Nagpur	Male	19-60
resistance-nodulation-cell division (RND) antibiotic efflux pump	baeR	24D214-5G_429_S87	0.33	Control	0	Nagpur	Male	19-60
non-erm 23S ribosomal RNA methyltransferase (G748)	chrB	24D214-5G_429_S87	0	Control	0	Nagpur	Male	19-60
major facilitator superfamily (MFS) antibiotic efflux pump	cmx	24D214-5G_429_S87	0.67	Control	0	Nagpur	Male	19-60
trimethoprim resistant dihydrofolate reductase dfr	dfrC	24D214-5G_429_S87	0.33	Control	0	Nagpur	Male	19-60
lsa-type ABC-F protein	lsaC	24D214-5G_429_S87	3.01	Control	0	Nagpur	Male	19-60
ATP-binding cassette (ABC) antibiotic efflux pump	macA	24D214-5G_429_S87	0.67	Control	0	Nagpur	Male	19-60
ATP-binding cassette (ABC) antibiotic efflux pump	macB	24D214-5G_429_S87	5.01	Control	0	Nagpur	Male	19-60
msr-type ABC-F protein	mel	24D214-5G_429_S87	17.7	Control	0	Nagpur	Male	19-60
resistance-nodulation-cell division (RND) antibiotic efflux pump	mtrD	24D214-5G_429_S87	7.35	Control	0	Nagpur	Male	19-60
nitroimidazole reductase	nimB	24D214-5G_429_S87	0	Control	0	Nagpur	Male	19-60
ATP-binding cassette (ABC) antibiotic efflux pump	patB	24D214-5G_429_S87	0	Control	0	Nagpur	Male	19-60
small multidrug resistance (SMR) antibiotic efflux pump	qacG	24D214-5G_429_S87	0	Control	0	Nagpur	Male	19-60
rifamycin-resistant beta-subunit of RNA polymerase (rpoB)	rpoB2	24D214-5G_429_S87	3.01	Control	0	Nagpur	Male	19-60
sulfonamide resistant sul	sul1	24D214-5G_429_S87	0.67	Control	0	Nagpur	Male	19-60
tetracycline-resistant ribosomal protection protein	tet(32)	24D214-5G_429_S87	1.67	Control	0	Nagpur	Male	19-60
tetracycline-resistant ribosomal protection protein	tet(44)	24D214-5G_429_S87	1.34	Control	0	Nagpur	Male	19-60
tetracycline-resistant ribosomal protection protein	tet(M)	24D214-5G_429_S87	0.67	Control	0	Nagpur	Male	19-60
tetracycline-resistant ribosomal protection protein	tet(O/M/O)	24D214-5G_429_S87	1	Control	0	Nagpur	Male	19-60
tetracycline-resistant ribosomal protection protein	tet(Q)	24D214-5G_429_S87	5.01	Control	0	Nagpur	Male	19-60
ATP-binding cassette (ABC) antibiotic efflux pump	tetA(46)	24D214-5G_429_S87	7.01	Control	0	Nagpur	Male	19-60
ATP-binding cassette (ABC) antibiotic efflux pump	tetA(60)	24D214-5G_429_S87	2.34	Control	0	Nagpur	Male	19-60
ATP-binding cassette (ABC) antibiotic efflux pump	tetB(46)	24D214-5G_429_S87	4.67	Control	0	Nagpur	Male	19-60
ATP-binding cassette (ABC) antibiotic efflux pump	tetB(60)	24D214-5G_429_S87	1	Control	0	Nagpur	Male	19-60
glycopeptide resistance gene cluster; Van ligase	vanN	24D214-5G_429_S87	0	Control	0	Nagpur	Male	19-60
glycopeptide resistance gene cluster; vanR	vanR gene in vanG cluster	24D214-5G_429_S87	0	Control	0	Nagpur	Male	19-60
glycopeptide resistance gene cluster; vanT	vanT gene in vanE cluster	24D214-5G_429_S87	0	Control	0	Nagpur	Male	19-60
glycopeptide resistance gene cluster; vanT	vanT gene in vanG cluster	24D214-5G_429_S87	0	Control	0	Nagpur	Male	19-60
glycopeptide resistance gene cluster; vanT	vanT gene in vanN cluster	24D214-5G_429_S87	0	Control	0	Nagpur	Male	19-60
vanW; glycopeptide resistance gene cluster	vanW gene in vanI cluster	24D214-5G_429_S87	0	Control	0	Nagpur	Male	19-60
vanY; glycopeptide resistance gene cluster	vanY gene in vanA cluster	24D214-5G_429_S87	0	Control	0	Nagpur	Male	19-60
vanY; glycopeptide resistance gene cluster	vanY gene in vanB cluster	24D214-5G_429_S87	0	Control	0	Nagpur	Male	19-60
vanY; glycopeptide resistance gene cluster	vanY gene in vanG cluster	24D214-5G_429_S87	0	Control	0	Nagpur	Male	19-60
vanY; glycopeptide resistance gene cluster	vanY gene in vanM cluster	24D214-5G_429_S87	0	Control	0	Nagpur	Male	19-60
AAC(6')	AAC(6')-Ib7	24D214-5G_431_S88	2.5	Control	0	Nagpur	Male	19-60
aminoglycoside bifunctional resistance protein	AAC(6')-Ie-APH(2'')-Ia bifunctional protein	24D214-5G_431_S88	0.1	Control	0	Nagpur	Male	19-60
ANT(2'')	ANT(2'')-Ia	24D214-5G_431_S88	4.21	Control	0	Nagpur	Male	19-60
ANT(6)	ANT(6)-Ia	24D214-5G_431_S88	0.1	Control	0	Nagpur	Male	19-60
APH(3'')	APH(3'')-Ib	24D214-5G_431_S88	7.41	Control	0	Nagpur	Male	19-60
APH(3')	APH(3')-Ia	24D214-5G_431_S88	0.3	Control	0	Nagpur	Male	19-60
APH(6)	APH(6)-Id	24D214-5G_431_S88	5.71	Control	0	Nagpur	Male	19-60
defensin resistant mprF	Bacillus subtilis mprF	24D214-5G_431_S88	0	Control	0	Nagpur	Male	19-60
rifamycin-resistant beta-subunit of RNA polymerase (rpoB)	Bifidobacterium adolescentis rpoB mutants conferring resistance to rifampicin	24D214-5G_431_S88	2.81	Control	0	Nagpur	Male	19-60
antibiotic-resistant isoleucyl-tRNA synthetase (ileS)	Bifidobacterium bifidum ileS conferring resistance to mupirocin	24D214-5G_431_S88	0.9	Control	0	Nagpur	Male	19-60
CARB beta-lactamase	CARB-21	24D214-5G_431_S88	0	Control	0	Nagpur	Male	19-60
CGB beta-lactamase	CGB-1	24D214-5G_431_S88	0	Control	0	Nagpur	Male	19-60
chloramphenicol acetyltransferase (CAT)	Campylobacter coli chloramphenicol acetyltransferase	24D214-5G_431_S88	0	Control	0	Nagpur	Male	19-60
CfxA beta-lactamase	CfxA4	24D214-5G_431_S88	0.3	Control	0	Nagpur	Male	19-60
trimethoprim resistant dihydrofolate reductase dfr	DfrA34	24D214-5G_431_S88	0	Control	0	Nagpur	Male	19-60
Erm 23S ribosomal RNA methyltransferase	ErmB	24D214-5G_431_S88	0.8	Control	0	Nagpur	Male	19-60
Erm 23S ribosomal RNA methyltransferase	ErmN	24D214-5G_431_S88	0	Control	0	Nagpur	Male	19-60
Erm 23S ribosomal RNA methyltransferase	ErmX	24D214-5G_431_S88	0.5	Control	0	Nagpur	Male	19-60
elfamycin resistant EF-Tu	Escherichia coli EF-Tu mutants conferring resistance to Pulvomycin	24D214-5G_431_S88	0	Control	0	Nagpur	Male	19-60
small multidrug resistance (SMR) antibiotic efflux pump	Escherichia coli emrE	24D214-5G_431_S88	0.1	Control	0	Nagpur	Male	19-60
Intrinsic peptide antibiotic resistant Lps	LpsA	24D214-5G_431_S88	1.1	Control	0	Nagpur	Male	19-60
MCR phosphoethanolamine transferase	MCR-8.2	24D214-5G_431_S88	0	Control	0	Nagpur	Male	19-60
resistance-nodulation-cell division (RND) antibiotic efflux pump	MexB	24D214-5G_431_S88	0.2	Control	0	Nagpur	Male	19-60
resistance-nodulation-cell division (RND) antibiotic efflux pump	MexD	24D214-5G_431_S88	0	Control	0	Nagpur	Male	19-60
resistance-nodulation-cell division (RND) antibiotic efflux pump	MexF	24D214-5G_431_S88	0.6	Control	0	Nagpur	Male	19-60
resistance-nodulation-cell division (RND) antibiotic efflux pump	MexG	24D214-5G_431_S88	0.6	Control	0	Nagpur	Male	19-60
resistance-nodulation-cell division (RND) antibiotic efflux pump	MexK	24D214-5G_431_S88	0.1	Control	0	Nagpur	Male	19-60
resistance-nodulation-cell division (RND) antibiotic efflux pump	MexW	24D214-5G_431_S88	0.1	Control	0	Nagpur	Male	19-60
resistance-nodulation-cell division (RND) antibiotic efflux pump	MuxB	24D214-5G_431_S88	0.3	Control	0	Nagpur	Male	19-60
resistance-nodulation-cell division (RND) antibiotic efflux pump	MuxC	24D214-5G_431_S88	0.2	Control	0	Nagpur	Male	19-60
23S rRNA with mutation conferring resistance to macrolide antibiotics	Neisseria gonorrhoeae 23S rRNA with mutation conferring resistance to azithromycin	24D214-5G_431_S88	0	Control	0	Nagpur	Male	19-60
OXA beta-lactamase	OXA-21	24D214-5G_431_S88	6.51	Control	0	Nagpur	Male	19-60
OXA beta-lactamase	OXA-295	24D214-5G_431_S88	0	Control	0	Nagpur	Male	19-60
OXA beta-lactamase	OXA-3	24D214-5G_431_S88	0.7	Control	0	Nagpur	Male	19-60
resistance-nodulation-cell division (RND) antibiotic efflux pump	OprN	24D214-5G_431_S88	0.1	Control	0	Nagpur	Male	19-60
BlaZ beta-lactamase	PC1 beta-lactamase (blaZ)	24D214-5G_431_S88	0.1	Control	0	Nagpur	Male	19-60
PER beta-lactamase	PER-7	24D214-5G_431_S88	0.1	Control	0	Nagpur	Male	19-60
resistance-nodulation-cell division (RND) antibiotic efflux pump; Outer Membrane Porin (Opr)	ParS	24D214-5G_431_S88	0.2	Control	0	Nagpur	Male	19-60
chloramphenicol acetyltransferase (CAT)	Pseudomonas aeruginosa catB7	24D214-5G_431_S88	0	Control	0	Nagpur	Male	19-60
RSA2 beta-lactamase	RSA2-1	24D214-5G_431_S88	0.1	Control	0	Nagpur	Male	19-60
RSD2 beta-lactamase	RSD2-1	24D214-5G_431_S88	0	Control	0	Nagpur	Male	19-60
non-erm 23S ribosomal RNA methyltransferase (G748)	RlmA(II)	24D214-5G_431_S88	5.81	Control	0	Nagpur	Male	19-60
Rm3 family beta-lactamase	Rm3	24D214-5G_431_S88	0	Control	0	Nagpur	Male	19-60
SCO beta-lactamase	SCO-1	24D214-5G_431_S88	0	Control	0	Nagpur	Male	19-60
SPR beta-lactamase	SPR-1	24D214-5G_431_S88	0	Control	0	Nagpur	Male	19-60
antibiotic-resistant isoleucyl-tRNA synthetase (ileS)	Staphylococcus aureus mupA conferring resistance to mupirocin	24D214-5G_431_S88	0.1	Control	0	Nagpur	Male	19-60
TEM beta-lactamase	TEM-105	24D214-5G_431_S88	0	Control	0	Nagpur	Male	19-60
TEM beta-lactamase	TEM-116	24D214-5G_431_S88	0	Control	0	Nagpur	Male	19-60
TEM beta-lactamase	TEM-171	24D214-5G_431_S88	3.71	Control	0	Nagpur	Male	19-60
TEM beta-lactamase	TEM-57	24D214-5G_431_S88	0.2	Control	0	Nagpur	Male	19-60
resistance-nodulation-cell division (RND) antibiotic efflux pump	TriC	24D214-5G_431_S88	0.2	Control	0	Nagpur	Male	19-60
resistance-nodulation-cell division (RND) antibiotic efflux pump	YajC	24D214-5G_431_S88	0.2	Control	0	Nagpur	Male	19-60
ANT(3'')	aadA27	24D214-5G_431_S88	0.1	Control	0	Nagpur	Male	19-60
ANT(6)	aadS	24D214-5G_431_S88	0.1	Control	0	Nagpur	Male	19-60
resistance-nodulation-cell division (RND) antibiotic efflux pump	amrB	24D214-5G_431_S88	0.2	Control	0	Nagpur	Male	19-60
pmr phosphoethanolamine transferase	arnA	24D214-5G_431_S88	0.2	Control	0	Nagpur	Male	19-60
rifampin ADP-ribosyltransferase (Arr)	arr-4	24D214-5G_431_S88	0	Control	0	Nagpur	Male	19-60
Miscellaneous ABC-F subfamily ATP-binding cassette ribosomal protection proteins	carA	24D214-5G_431_S88	0	Control	0	Nagpur	Male	19-60
chloramphenicol acetyltransferase (CAT)	catI	24D214-5G_431_S88	0.1	Control	0	Nagpur	Male	19-60
resistance-nodulation-cell division (RND) antibiotic efflux pump	ceoB	24D214-5G_431_S88	1.1	Control	0	Nagpur	Male	19-60
major facilitator superfamily (MFS) antibiotic efflux pump	efpA	24D214-5G_431_S88	0	Control	0	Nagpur	Male	19-60
gimA family macrolide glycosyltransferase	gimA	24D214-5G_431_S88	0	Control	0	Nagpur	Male	19-60
multidrug and toxic compound extrusion (MATE) transporter	hmrM	24D214-5G_431_S88	1.4	Control	0	Nagpur	Male	19-60
ATP-binding cassette (ABC) antibiotic efflux pump	lmrD	24D214-5G_431_S88	0.4	Control	0	Nagpur	Male	19-60
lsa-type ABC-F protein	lsaC	24D214-5G_431_S88	10.32	Control	0	Nagpur	Male	19-60
ATP-binding cassette (ABC) antibiotic efflux pump	macB	24D214-5G_431_S88	0.5	Control	0	Nagpur	Male	19-60
methicillin resistant PBP2	mecA	24D214-5G_431_S88	0.1	Control	0	Nagpur	Male	19-60
msr-type ABC-F protein	mel	24D214-5G_431_S88	17.53	Control	0	Nagpur	Male	19-60
resistance-nodulation-cell division (RND) antibiotic efflux pump	mexN	24D214-5G_431_S88	0.3	Control	0	Nagpur	Male	19-60
resistance-nodulation-cell division (RND) antibiotic efflux pump	mexQ	24D214-5G_431_S88	0.3	Control	0	Nagpur	Male	19-60
resistance-nodulation-cell division (RND) antibiotic efflux pump	mexX	24D214-5G_431_S88	0	Control	0	Nagpur	Male	19-60
resistance-nodulation-cell division (RND) antibiotic efflux pump	mexY	24D214-5G_431_S88	0.4	Control	0	Nagpur	Male	19-60
major facilitator superfamily (MFS) antibiotic efflux pump	mreA	24D214-5G_431_S88	0	Control	0	Nagpur	Male	19-60
msr-type ABC-F protein	msr(I)	24D214-5G_431_S88	0	Control	0	Nagpur	Male	19-60
resistance-nodulation-cell division (RND) antibiotic efflux pump	mtrC	24D214-5G_431_S88	0.2	Control	0	Nagpur	Male	19-60
resistance-nodulation-cell division (RND) antibiotic efflux pump	mtrD	24D214-5G_431_S88	0.5	Control	0	Nagpur	Male	19-60
16S rRNA methyltransferase (A1408)	npmA	24D214-5G_431_S88	0	Control	0	Nagpur	Male	19-60
ATP-binding cassette (ABC) antibiotic efflux pump	patA	24D214-5G_431_S88	9.62	Control	0	Nagpur	Male	19-60
ATP-binding cassette (ABC) antibiotic efflux pump	patB	24D214-5G_431_S88	9.22	Control	0	Nagpur	Male	19-60
major facilitator superfamily (MFS) antibiotic efflux pump	pexA	24D214-5G_431_S88	0	Control	0	Nagpur	Male	19-60
major facilitator superfamily (MFS) antibiotic efflux pump	pmrA	24D214-5G_431_S88	5.41	Control	0	Nagpur	Male	19-60
major facilitator superfamily (MFS) antibiotic efflux pump	qacEdelta1	24D214-5G_431_S88	3.61	Control	0	Nagpur	Male	19-60
small multidrug resistance (SMR) antibiotic efflux pump	qacJ	24D214-5G_431_S88	0.3	Control	0	Nagpur	Male	19-60
rifamycin-resistant beta-subunit of RNA polymerase (rpoB)	rpoB2	24D214-5G_431_S88	1.1	Control	0	Nagpur	Male	19-60
sulfonamide resistant sul	sul1	24D214-5G_431_S88	5.01	Control	0	Nagpur	Male	19-60
tetracycline-resistant ribosomal protection protein	tet(32)	24D214-5G_431_S88	0.2	Control	0	Nagpur	Male	19-60
major facilitator superfamily (MFS) antibiotic efflux pump	tet(G)	24D214-5G_431_S88	0.2	Control	0	Nagpur	Male	19-60
major facilitator superfamily (MFS) antibiotic efflux pump	tet(J)	24D214-5G_431_S88	0	Control	0	Nagpur	Male	19-60
tetracycline-resistant ribosomal protection protein	tet(M)	24D214-5G_431_S88	5.51	Control	0	Nagpur	Male	19-60
tetracycline-resistant ribosomal protection protein	tet(O)	24D214-5G_431_S88	1	Control	0	Nagpur	Male	19-60
tetracycline-resistant ribosomal protection protein	tet(O/32/O)	24D214-5G_431_S88	0.2	Control	0	Nagpur	Male	19-60
tetracycline-resistant ribosomal protection protein	tet(O/M/O)	24D214-5G_431_S88	4.71	Control	0	Nagpur	Male	19-60
tetracycline-resistant ribosomal protection protein	tet(Q)	24D214-5G_431_S88	0.1	Control	0	Nagpur	Male	19-60
ATP-binding cassette (ABC) antibiotic efflux pump	tetA(46)	24D214-5G_431_S88	1.7	Control	0	Nagpur	Male	19-60
ATP-binding cassette (ABC) antibiotic efflux pump	tetA(60)	24D214-5G_431_S88	1.4	Control	0	Nagpur	Male	19-60
ATP-binding cassette (ABC) antibiotic efflux pump	tetB(46)	24D214-5G_431_S88	2.61	Control	0	Nagpur	Male	19-60
ATP-binding cassette (ABC) antibiotic efflux pump	tetB(60)	24D214-5G_431_S88	0.6	Control	0	Nagpur	Male	19-60
non-erm 23S ribosomal RNA methyltransferase (A1067)	tsnR	24D214-5G_431_S88	0	Control	0	Nagpur	Male	19-60
glycopeptide resistance gene cluster; vanT	vanT gene in vanG cluster	24D214-5G_431_S88	0	Control	0	Nagpur	Male	19-60
vanW; glycopeptide resistance gene cluster	vanW gene in vanG cluster	24D214-5G_431_S88	0	Control	0	Nagpur	Male	19-60
vanY; glycopeptide resistance gene cluster	vanY gene in vanA cluster	24D214-5G_431_S88	0	Control	0	Nagpur	Male	19-60
vanY; glycopeptide resistance gene cluster	vanY gene in vanB cluster	24D214-5G_431_S88	0	Control	0	Nagpur	Male	19-60
vanY; glycopeptide resistance gene cluster	vanY gene in vanF cluster	24D214-5G_431_S88	0	Control	0	Nagpur	Male	19-60
vanY; glycopeptide resistance gene cluster	vanY gene in vanG cluster	24D214-5G_431_S88	0	Control	0	Nagpur	Male	19-60
vanY; glycopeptide resistance gene cluster	vanY gene in vanM cluster	24D214-5G_431_S88	0	Control	0	Nagpur	Male	19-60
vga-type ABC-F protein	vgaA	24D214-5G_431_S88	0.5	Control	0	Nagpur	Male	19-60
vga-type ABC-F protein	vgaB	24D214-5G_431_S88	0.1	Control	0	Nagpur	Male	19-60
Erm 23S ribosomal RNA methyltransferase	23S rRNA (adenine(2058)-N(6))-methyltransferase Erm(A)	24D214-5G_432_S89	0.38	Control	0	Nagpur	Male	19-60
AAC(6')	AAC(6')-Ib7	24D214-5G_432_S89	3.39	Control	0	Nagpur	Male	19-60
aminoglycoside bifunctional resistance protein	AAC(6')-Ie-APH(2'')-Ia bifunctional protein	24D214-5G_432_S89	0.38	Control	0	Nagpur	Male	19-60
ANT(2'')	ANT(2'')-Ia	24D214-5G_432_S89	2.26	Control	0	Nagpur	Male	19-60
APH(3'')	APH(3'')-Ib	24D214-5G_432_S89	6.77	Control	0	Nagpur	Male	19-60
APH(3')	APH(3')-IIIa	24D214-5G_432_S89	0.38	Control	0	Nagpur	Male	19-60
APH(3')	APH(3')-Ia	24D214-5G_432_S89	0.75	Control	0	Nagpur	Male	19-60
APH(6)	APH(6)-Id	24D214-5G_432_S89	7.53	Control	0	Nagpur	Male	19-60
rifamycin-resistant beta-subunit of RNA polymerase (rpoB)	Bifidobacterium adolescentis rpoB mutants conferring resistance to rifampicin	24D214-5G_432_S89	3.01	Control	0	Nagpur	Male	19-60
class A Bacillus anthracis Bla beta-lactamase	Bla1	24D214-5G_432_S89	0	Control	0	Nagpur	Male	19-60
CfxA beta-lactamase	CfxA2	24D214-5G_432_S89	0.38	Control	0	Nagpur	Male	19-60
Erm 23S ribosomal RNA methyltransferase	ErmB	24D214-5G_432_S89	7.15	Control	0	Nagpur	Male	19-60
Erm 23S ribosomal RNA methyltransferase	ErmF	24D214-5G_432_S89	0.75	Control	0	Nagpur	Male	19-60
Erm 23S ribosomal RNA methyltransferase	ErmT	24D214-5G_432_S89	1.88	Control	0	Nagpur	Male	19-60
Erm 23S ribosomal RNA methyltransferase	ErmX	24D214-5G_432_S89	1.51	Control	0	Nagpur	Male	19-60
fosfomycin thiol transferase	FosA	24D214-5G_432_S89	0.38	Control	0	Nagpur	Male	19-60
chloramphenicol acetyltransferase (CAT)	Limosilactobacillus reuteri cat-TC	24D214-5G_432_S89	0.38	Control	0	Nagpur	Male	19-60
resistance-nodulation-cell division (RND) antibiotic efflux pump	MexD	24D214-5G_432_S89	0.75	Control	0	Nagpur	Male	19-60
resistance-nodulation-cell division (RND) antibiotic efflux pump	MexF	24D214-5G_432_S89	0.75	Control	0	Nagpur	Male	19-60
resistance-nodulation-cell division (RND) antibiotic efflux pump	MexW	24D214-5G_432_S89	0.38	Control	0	Nagpur	Male	19-60
OXA beta-lactamase	OXA-21	24D214-5G_432_S89	4.89	Control	0	Nagpur	Male	19-60
OXA beta-lactamase	OXA-3	24D214-5G_432_S89	0.38	Control	0	Nagpur	Male	19-60
resistance-nodulation-cell division (RND) antibiotic efflux pump	OprN	24D214-5G_432_S89	0.38	Control	0	Nagpur	Male	19-60
BlaZ beta-lactamase	PC1 beta-lactamase (blaZ)	24D214-5G_432_S89	0.38	Control	0	Nagpur	Male	19-60
resistance-nodulation-cell division (RND) antibiotic efflux pump; Outer Membrane Porin (Opr)	ParR	24D214-5G_432_S89	0.38	Control	0	Nagpur	Male	19-60
resistance-nodulation-cell division (RND) antibiotic efflux pump; Outer Membrane Porin (Opr)	ParS	24D214-5G_432_S89	0.75	Control	0	Nagpur	Male	19-60
multidrug and toxic compound extrusion (MATE) transporter	PmpM	24D214-5G_432_S89	0.38	Control	0	Nagpur	Male	19-60
quinolone resistance protein (qnr)	QnrVC3	24D214-5G_432_S89	0	Control	0	Nagpur	Male	19-60
non-erm 23S ribosomal RNA methyltransferase (G748)	RlmA(II)	24D214-5G_432_S89	4.89	Control	0	Nagpur	Male	19-60
TEM beta-lactamase	TEM-116	24D214-5G_432_S89	21.07	Control	0	Nagpur	Male	19-60
ANT(6)	aadS	24D214-5G_432_S89	0.38	Control	0	Nagpur	Male	19-60
resistance-nodulation-cell division (RND) antibiotic efflux pump	adeN	24D214-5G_432_S89	0	Control	0	Nagpur	Male	19-60
lipid A acyltransferase; polymyxin resistance operon	almG	24D214-5G_432_S89	0	Control	0	Nagpur	Male	19-60
major facilitator superfamily (MFS) antibiotic efflux pump	bcr-1	24D214-5G_432_S89	0.38	Control	0	Nagpur	Male	19-60
chloramphenicol acetyltransferase (CAT)	catS	24D214-5G_432_S89	0.75	Control	0	Nagpur	Male	19-60
major facilitator superfamily (MFS) antibiotic efflux pump	cmlA9	24D214-5G_432_S89	0.38	Control	0	Nagpur	Male	19-60
major facilitator superfamily (MFS) antibiotic efflux pump	cmx	24D214-5G_432_S89	0.38	Control	0	Nagpur	Male	19-60
Target protecting FusB-type protein conferring resistance to Fusidic acid	fusB	24D214-5G_432_S89	0.38	Control	0	Nagpur	Male	19-60
lsa-type ABC-F protein	lsaC	24D214-5G_432_S89	0.38	Control	0	Nagpur	Male	19-60
major facilitator superfamily (MFS) antibiotic efflux pump	mdtO	24D214-5G_432_S89	0.38	Control	0	Nagpur	Male	19-60
major facilitator superfamily (MFS) antibiotic efflux pump	mefE	24D214-5G_432_S89	0.38	Control	0	Nagpur	Male	19-60
msr-type ABC-F protein	mel	24D214-5G_432_S89	8.66	Control	0	Nagpur	Male	19-60
resistance-nodulation-cell division (RND) antibiotic efflux pump	mexY	24D214-5G_432_S89	0.38	Control	0	Nagpur	Male	19-60
resistance-nodulation-cell division (RND) antibiotic efflux pump	mtrD	24D214-5G_432_S89	0.75	Control	0	Nagpur	Male	19-60
resistance-nodulation-cell division (RND) antibiotic efflux pump	opmE	24D214-5G_432_S89	0.38	Control	0	Nagpur	Male	19-60
ATP-binding cassette (ABC) antibiotic efflux pump	patA	24D214-5G_432_S89	4.14	Control	0	Nagpur	Male	19-60
ATP-binding cassette (ABC) antibiotic efflux pump	patB	24D214-5G_432_S89	3.01	Control	0	Nagpur	Male	19-60
major facilitator superfamily (MFS) antibiotic efflux pump	pmrA	24D214-5G_432_S89	1.51	Control	0	Nagpur	Male	19-60
major facilitator superfamily (MFS) antibiotic efflux pump	qacEdelta1	24D214-5G_432_S89	3.39	Control	0	Nagpur	Male	19-60
small multidrug resistance (SMR) antibiotic efflux pump	qacJ	24D214-5G_432_S89	1.88	Control	0	Nagpur	Male	19-60
rifamycin-resistant beta-subunit of RNA polymerase (rpoB)	rpoB2	24D214-5G_432_S89	1.51	Control	0	Nagpur	Male	19-60
sulfonamide resistant sul	sul1	24D214-5G_432_S89	4.52	Control	0	Nagpur	Male	19-60
major facilitator superfamily (MFS) antibiotic efflux pump	tet(C)	24D214-5G_432_S89	0.75	Control	0	Nagpur	Male	19-60
tetracycline-resistant ribosomal protection protein	tet(M)	24D214-5G_432_S89	10.16	Control	0	Nagpur	Male	19-60
tetracycline-resistant ribosomal protection protein	tet(O/32/O)	24D214-5G_432_S89	1.13	Control	0	Nagpur	Male	19-60
tetracycline-resistant ribosomal protection protein	tet(O/M/O)	24D214-5G_432_S89	0.38	Control	0	Nagpur	Male	19-60
tetracycline-resistant ribosomal protection protein	tet(O/W/32/O)	24D214-5G_432_S89	0.75	Control	0	Nagpur	Male	19-60
ATP-binding cassette (ABC) antibiotic efflux pump	tetA(46)	24D214-5G_432_S89	0.75	Control	0	Nagpur	Male	19-60
ATP-binding cassette (ABC) antibiotic efflux pump	tetA(60)	24D214-5G_432_S89	1.51	Control	0	Nagpur	Male	19-60
ATP-binding cassette (ABC) antibiotic efflux pump	tetB(46)	24D214-5G_432_S89	0.75	Control	0	Nagpur	Male	19-60
ATP-binding cassette (ABC) antibiotic efflux pump	tetB(60)	24D214-5G_432_S89	1.13	Control	0	Nagpur	Male	19-60
vanY; glycopeptide resistance gene cluster	vanY gene in vanM cluster	24D214-5G_432_S89	0	Control	0	Nagpur	Male	19-60
vga-type ABC-F protein	vgaA	24D214-5G_432_S89	0.38	Control	0	Nagpur	Male	19-60
AAC(6')	AAC(6')-Ib7	24D214-5G_433_S90	0.42	Control	0	Nagpur	Male	19-60
ANT(2'')	ANT(2'')-Ia	24D214-5G_433_S90	0.98	Control	0	Nagpur	Male	19-60
APH(3'')	APH(3'')-Ib	24D214-5G_433_S90	0.98	Control	0	Nagpur	Male	19-60
APH(3')	APH(3')-Ia	24D214-5G_433_S90	0.28	Control	0	Nagpur	Male	19-60
APH(6)	APH(6)-Id	24D214-5G_433_S90	0.7	Control	0	Nagpur	Male	19-60
CfxA beta-lactamase	CfxA3	24D214-5G_433_S90	0.14	Control	0	Nagpur	Male	19-60
Erm 23S ribosomal RNA methyltransferase	ErmB	24D214-5G_433_S90	0.28	Control	0	Nagpur	Male	19-60
Erm 23S ribosomal RNA methyltransferase	ErmX	24D214-5G_433_S90	0.7	Control	0	Nagpur	Male	19-60
resistance-nodulation-cell division (RND) antibiotic efflux pump	MexB	24D214-5G_433_S90	0.14	Control	0	Nagpur	Male	19-60
resistance-nodulation-cell division (RND) antibiotic efflux pump	MexW	24D214-5G_433_S90	0.14	Control	0	Nagpur	Male	19-60
OXA beta-lactamase	OXA-21	24D214-5G_433_S90	0.28	Control	0	Nagpur	Male	19-60
OXA beta-lactamase	OXA-395	24D214-5G_433_S90	0.14	Control	0	Nagpur	Male	19-60
resistance-nodulation-cell division (RND) antibiotic efflux pump; Outer Membrane Porin (Opr)	ParR	24D214-5G_433_S90	0.14	Control	0	Nagpur	Male	19-60
non-erm 23S ribosomal RNA methyltransferase (G748)	RlmA(II)	24D214-5G_433_S90	0.84	Control	0	Nagpur	Male	19-60
TEM beta-lactamase	TEM-116	24D214-5G_433_S90	0.14	Control	0	Nagpur	Male	19-60
pmr phosphoethanolamine transferase	basS	24D214-5G_433_S90	0.14	Control	0	Nagpur	Male	19-60
major facilitator superfamily (MFS) antibiotic efflux pump	cmx	24D214-5G_433_S90	0.84	Control	0	Nagpur	Male	19-60
trimethoprim resistant dihydrofolate reductase dfr	dfrG	24D214-5G_433_S90	0.7	Control	0	Nagpur	Male	19-60
pmr phosphoethanolamine transferase	eptA	24D214-5G_433_S90	0.14	Control	0	Nagpur	Male	19-60
msr-type ABC-F protein	mel	24D214-5G_433_S90	0.56	Control	0	Nagpur	Male	19-60
resistance-nodulation-cell division (RND) antibiotic efflux pump	mexN	24D214-5G_433_S90	0.14	Control	0	Nagpur	Male	19-60
major facilitator superfamily (MFS) antibiotic efflux pump	norA	24D214-5G_433_S90	0.14	Control	0	Nagpur	Male	19-60
ATP-binding cassette (ABC) antibiotic efflux pump	patA	24D214-5G_433_S90	0.98	Control	0	Nagpur	Male	19-60
ATP-binding cassette (ABC) antibiotic efflux pump	patB	24D214-5G_433_S90	0.7	Control	0	Nagpur	Male	19-60
major facilitator superfamily (MFS) antibiotic efflux pump	pmrA	24D214-5G_433_S90	0.28	Control	0	Nagpur	Male	19-60
major facilitator superfamily (MFS) antibiotic efflux pump	qacEdelta1	24D214-5G_433_S90	0.14	Control	0	Nagpur	Male	19-60
rifamycin-resistant beta-subunit of RNA polymerase (rpoB)	rpoB2	24D214-5G_433_S90	0.56	Control	0	Nagpur	Male	19-60
sulfonamide resistant sul	sul1	24D214-5G_433_S90	0.7	Control	0	Nagpur	Male	19-60
major facilitator superfamily (MFS) antibiotic efflux pump	tet(C)	24D214-5G_433_S90	0.14	Control	0	Nagpur	Male	19-60
tetracycline-resistant ribosomal protection protein	tet(M)	24D214-5G_433_S90	0.84	Control	0	Nagpur	Male	19-60
tetracycline-resistant ribosomal protection protein	tet(W)	24D214-5G_433_S90	0.28	Control	0	Nagpur	Male	19-60
ATP-binding cassette (ABC) antibiotic efflux pump	tetB(60)	24D214-5G_433_S90	0.14	Control	0	Nagpur	Male	19-60
AAC(3)	AAC(3)-IXa	24D214-5G_434_S91	0	Control	0	Nagpur	Male	19-60
AAC(3)	AAC(3)-Xa	24D214-5G_434_S91	0	Control	0	Nagpur	Male	19-60
AAC(6')	AAC(6')-Ib7	24D214-5G_434_S91	0.71	Control	0	Nagpur	Male	19-60
aminoglycoside bifunctional resistance protein	AAC(6')-Ie-APH(2'')-Ia bifunctional protein	24D214-5G_434_S91	2.38	Control	0	Nagpur	Male	19-60
ANT(2'')	ANT(2'')-Ia	24D214-5G_434_S91	0.36	Control	0	Nagpur	Male	19-60
ANT(6)	ANT(6)-Ia	24D214-5G_434_S91	0.36	Control	0	Nagpur	Male	19-60
APH(3'')	APH(3'')-Ib	24D214-5G_434_S91	0.48	Control	0	Nagpur	Male	19-60
APH(3')	APH(3')-Ia	24D214-5G_434_S91	0.12	Control	0	Nagpur	Male	19-60
APH(6)	APH(6)-Id	24D214-5G_434_S91	0.83	Control	0	Nagpur	Male	19-60
rifamycin-resistant beta-subunit of RNA polymerase (rpoB)	Bifidobacterium adolescentis rpoB mutants conferring resistance to rifampicin	24D214-5G_434_S91	2.97	Control	0	Nagpur	Male	19-60
antibiotic-resistant isoleucyl-tRNA synthetase (ileS)	Bifidobacterium bifidum ileS conferring resistance to mupirocin	24D214-5G_434_S91	1.07	Control	0	Nagpur	Male	19-60
General Bacterial Porin with reduced permeability to beta-lactams	Burkholderia pseudomallei Omp38	24D214-5G_434_S91	0	Control	0	Nagpur	Male	19-60
CGB beta-lactamase	CGB-1	24D214-5G_434_S91	0	Control	0	Nagpur	Male	19-60
CMY beta-lactamase	CMY-127	24D214-5G_434_S91	0	Control	0	Nagpur	Male	19-60
chloramphenicol acetyltransferase (CAT)	Campylobacter coli chloramphenicol acetyltransferase	24D214-5G_434_S91	0	Control	0	Nagpur	Male	19-60
CfxA beta-lactamase	CfxA4	24D214-5G_434_S91	0.12	Control	0	Nagpur	Male	19-60
Erm 23S ribosomal RNA methyltransferase	ErmB	24D214-5G_434_S91	1.43	Control	0	Nagpur	Male	19-60
Erm 23S ribosomal RNA methyltransferase	ErmF	24D214-5G_434_S91	0.12	Control	0	Nagpur	Male	19-60
Erm 23S ribosomal RNA methyltransferase	ErmX	24D214-5G_434_S91	0.71	Control	0	Nagpur	Male	19-60
helicase-like RNA polymerase protection protein	HelR	24D214-5G_434_S91	0	Control	0	Nagpur	Male	19-60
intrinsic colistin resistant phosphoethanolamine transferase	ICR-Mo	24D214-5G_434_S91	0	Control	0	Nagpur	Male	19-60
IMP beta-lactamase	IMP-82	24D214-5G_434_S91	0	Control	0	Nagpur	Male	19-60
KPC beta-lactamase	KPC-44	24D214-5G_434_S91	0	Control	0	Nagpur	Male	19-60
Llm 23S ribosomal RNA methyltransferase	LlmA 23S ribosomal RNA methyltransferase	24D214-5G_434_S91	0	Control	0	Nagpur	Male	19-60
resistance-nodulation-cell division (RND) antibiotic efflux pump	MexB	24D214-5G_434_S91	0.24	Control	0	Nagpur	Male	19-60
resistance-nodulation-cell division (RND) antibiotic efflux pump	MexD	24D214-5G_434_S91	0.12	Control	0	Nagpur	Male	19-60
resistance-nodulation-cell division (RND) antibiotic efflux pump	MexW	24D214-5G_434_S91	0.12	Control	0	Nagpur	Male	19-60
resistance-nodulation-cell division (RND) antibiotic efflux pump	MuxC	24D214-5G_434_S91	0.12	Control	0	Nagpur	Male	19-60
23S rRNA with mutation conferring resistance to macrolide antibiotics	Neisseria gonorrhoeae 23S rRNA with mutation conferring resistance to azithromycin	24D214-5G_434_S91	0	Control	0	Nagpur	Male	19-60
OXA beta-lactamase	OXA-21	24D214-5G_434_S91	0.59	Control	0	Nagpur	Male	19-60
OXA beta-lactamase	OXA-283	24D214-5G_434_S91	0	Control	0	Nagpur	Male	19-60
OXA beta-lactamase	OXA-919	24D214-5G_434_S91	0	Control	0	Nagpur	Male	19-60
resistance-nodulation-cell division (RND) antibiotic efflux pump	OpmB	24D214-5G_434_S91	0.12	Control	0	Nagpur	Male	19-60
resistance-nodulation-cell division (RND) antibiotic efflux pump	Pseudomonas aeruginosa CpxR	24D214-5G_434_S91	0.12	Control	0	Nagpur	Male	19-60
non-erm 23S ribosomal RNA methyltransferase (G748)	RlmA(II)	24D214-5G_434_S91	11.53	Control	0	Nagpur	Male	19-60
SGM beta-lactamase	SGM-1	24D214-5G_434_S91	0	Control	0	Nagpur	Male	19-60
SHN beta-lactamase	SHN-1	24D214-5G_434_S91	0	Control	0	Nagpur	Male	19-60
TEM beta-lactamase	TEM-40	24D214-5G_434_S91	0.59	Control	0	Nagpur	Male	19-60
resistance-nodulation-cell division (RND) antibiotic efflux pump	TriB	24D214-5G_434_S91	0.12	Control	0	Nagpur	Male	19-60
pmr phosphoethanolamine transferase	arnA	24D214-5G_434_S91	0.36	Control	0	Nagpur	Male	19-60
pmr phosphoethanolamine transferase	basS	24D214-5G_434_S91	0	Control	0	Nagpur	Male	19-60
major facilitator superfamily (MFS) antibiotic efflux pump	bcr-1	24D214-5G_434_S91	0	Control	0	Nagpur	Male	19-60
chloramphenicol acetyltransferase (CAT)	catS	24D214-5G_434_S91	0.36	Control	0	Nagpur	Male	19-60
trimethoprim resistant dihydrofolate reductase dfr	dfrA24	24D214-5G_434_S91	0	Control	0	Nagpur	Male	19-60
Erm 23S ribosomal RNA methyltransferase	erm(32)	24D214-5G_434_S91	0	Control	0	Nagpur	Male	19-60
major facilitator superfamily (MFS) antibiotic efflux pump	farA	24D214-5G_434_S91	0.12	Control	0	Nagpur	Male	19-60
gimA family macrolide glycosyltransferase	gimA	24D214-5G_434_S91	0	Control	0	Nagpur	Male	19-60
ATP-binding cassette (ABC) antibiotic efflux pump	lmrD	24D214-5G_434_S91	0.48	Control	0	Nagpur	Male	19-60
lsa-type ABC-F protein	lsaC	24D214-5G_434_S91	7.84	Control	0	Nagpur	Male	19-60
ATP-binding cassette (ABC) antibiotic efflux pump	macB	24D214-5G_434_S91	0.95	Control	0	Nagpur	Male	19-60
msr-type ABC-F protein	mel	24D214-5G_434_S91	27.1	Control	0	Nagpur	Male	19-60
resistance-nodulation-cell division (RND) antibiotic efflux pump	mexN	24D214-5G_434_S91	0.24	Control	0	Nagpur	Male	19-60
resistance-nodulation-cell division (RND) antibiotic efflux pump	mexQ	24D214-5G_434_S91	0.12	Control	0	Nagpur	Male	19-60
mgt macrolide glycotransferase	mgtA	24D214-5G_434_S91	0	Control	0	Nagpur	Male	19-60
msr-type ABC-F protein	msrH	24D214-5G_434_S91	0	Control	0	Nagpur	Male	19-60
resistance-nodulation-cell division (RND) antibiotic efflux pump	mtrC	24D214-5G_434_S91	0.12	Control	0	Nagpur	Male	19-60
resistance-nodulation-cell division (RND) antibiotic efflux pump	mtrD	24D214-5G_434_S91	1.43	Control	0	Nagpur	Male	19-60
resistance-nodulation-cell division (RND) antibiotic efflux pump	opmE	24D214-5G_434_S91	0.12	Control	0	Nagpur	Male	19-60
ATP-binding cassette (ABC) antibiotic efflux pump	patA	24D214-5G_434_S91	15.21	Control	0	Nagpur	Male	19-60
ATP-binding cassette (ABC) antibiotic efflux pump	patB	24D214-5G_434_S91	14.26	Control	0	Nagpur	Male	19-60
major facilitator superfamily (MFS) antibiotic efflux pump	pmrA	24D214-5G_434_S91	5.11	Control	0	Nagpur	Male	19-60
major facilitator superfamily (MFS) antibiotic efflux pump	qacEdelta1	24D214-5G_434_S91	0.59	Control	0	Nagpur	Male	19-60
rifampin phosphotransferase	rphA	24D214-5G_434_S91	0	Control	0	Nagpur	Male	19-60
rifamycin-resistant beta-subunit of RNA polymerase (rpoB)	rpoB2	24D214-5G_434_S91	1.07	Control	0	Nagpur	Male	19-60
resistance-nodulation-cell division (RND) antibiotic efflux pump	rsmA	24D214-5G_434_S91	0.12	Control	0	Nagpur	Male	19-60
sal-type ABC-F protein	salB	24D214-5G_434_S91	0	Control	0	Nagpur	Male	19-60
sulfonamide resistant sul	sul1	24D214-5G_434_S91	0.12	Control	0	Nagpur	Male	19-60
major facilitator superfamily (MFS) antibiotic efflux pump	tcr3	24D214-5G_434_S91	0	Control	0	Nagpur	Male	19-60
tetracycline-resistant ribosomal protection protein	tet(32)	24D214-5G_434_S91	0.48	Control	0	Nagpur	Male	19-60
tetracycline-resistant ribosomal protection protein	tet(M)	24D214-5G_434_S91	11.17	Control	0	Nagpur	Male	19-60
tetracycline-resistant ribosomal protection protein	tet(O)	24D214-5G_434_S91	0.12	Control	0	Nagpur	Male	19-60
tetracycline-resistant ribosomal protection protein	tet(O/32/O)	24D214-5G_434_S91	0	Control	0	Nagpur	Male	19-60
tetracycline-resistant ribosomal protection protein	tet(O/M/O)	24D214-5G_434_S91	1.66	Control	0	Nagpur	Male	19-60
tetracycline-resistant ribosomal protection protein	tet(Q)	24D214-5G_434_S91	0.24	Control	0	Nagpur	Male	19-60
tetracycline-resistant ribosomal protection protein	tet(W)	24D214-5G_434_S91	1.43	Control	0	Nagpur	Male	19-60
major facilitator superfamily (MFS) antibiotic efflux pump	tet(Z)	24D214-5G_434_S91	0	Control	0	Nagpur	Male	19-60
ATP-binding cassette (ABC) antibiotic efflux pump	tetA(46)	24D214-5G_434_S91	4.52	Control	0	Nagpur	Male	19-60
ATP-binding cassette (ABC) antibiotic efflux pump	tetA(60)	24D214-5G_434_S91	1.07	Control	0	Nagpur	Male	19-60
ATP-binding cassette (ABC) antibiotic efflux pump	tetB(46)	24D214-5G_434_S91	3.45	Control	0	Nagpur	Male	19-60
ATP-binding cassette (ABC) antibiotic efflux pump	tetB(60)	24D214-5G_434_S91	0.59	Control	0	Nagpur	Male	19-60
glycopeptide resistance gene cluster; Van ligase	vanN	24D214-5G_434_S91	0	Control	0	Nagpur	Male	19-60
glycopeptide resistance gene cluster; vanT	vanT gene in vanG cluster	24D214-5G_434_S91	0	Control	0	Nagpur	Male	19-60
vanW; glycopeptide resistance gene cluster	vanW gene in vanI cluster	24D214-5G_434_S91	0	Control	0	Nagpur	Male	19-60
vanY; glycopeptide resistance gene cluster	vanY gene in vanB cluster	24D214-5G_434_S91	0	Control	0	Nagpur	Male	19-60
vanY; glycopeptide resistance gene cluster	vanY gene in vanF cluster	24D214-5G_434_S91	0	Control	0	Nagpur	Male	19-60
vanY; glycopeptide resistance gene cluster	vanY gene in vanG cluster	24D214-5G_434_S91	0	Control	0	Nagpur	Male	19-60
vanY; glycopeptide resistance gene cluster	vanY gene in vanM cluster	24D214-5G_434_S91	0	Control	0	Nagpur	Male	19-60
AAC(2')	AAC(2')-IIa	24D214-5G_387_S45	0	Control	0	Nagpur	Male	19-60
aminoglycoside bifunctional resistance protein	AAC(3)-Ib/AAC(6')-Ib3 bifunctional protein	24D214-5G_387_S45	0	Control	0	Nagpur	Male	19-60
AAC(3)	AAC(3)-Id	24D214-5G_387_S45	1.07	Control	0	Nagpur	Male	19-60
ANT(6)	ANT(6)-Ia	24D214-5G_387_S45	0	Control	0	Nagpur	Male	19-60
APH(3'')	APH(3'')-Ib	24D214-5G_387_S45	0.53	Control	0	Nagpur	Male	19-60
APH(3')	APH(3')-IIc	24D214-5G_387_S45	0	Control	0	Nagpur	Male	19-60
rifamycin-resistant beta-subunit of RNA polymerase (rpoB)	Bifidobacterium adolescentis rpoB mutants conferring resistance to rifampicin	24D214-5G_387_S45	27.79	Control	0	Nagpur	Male	19-60
General Bacterial Porin with reduced permeability to beta-lactams	Burkholderia pseudomallei Omp38	24D214-5G_387_S45	0	Control	0	Nagpur	Male	19-60
CfxA beta-lactamase	CfxA	24D214-5G_387_S45	0	Control	0	Nagpur	Male	19-60
CfxA beta-lactamase	CfxA3	24D214-5G_387_S45	3.74	Control	0	Nagpur	Male	19-60
CfxA beta-lactamase	CfxA4	24D214-5G_387_S45	0	Control	0	Nagpur	Male	19-60
trimethoprim resistant dihydrofolate reductase dfr	DfrA37	24D214-5G_387_S45	0.53	Control	0	Nagpur	Male	19-60
Erm 23S ribosomal RNA methyltransferase	ErmB	24D214-5G_387_S45	0.53	Control	0	Nagpur	Male	19-60
Erm 23S ribosomal RNA methyltransferase	ErmF	24D214-5G_387_S45	2.14	Control	0	Nagpur	Male	19-60
Erm 23S ribosomal RNA methyltransferase	ErmX	24D214-5G_387_S45	16.03	Control	0	Nagpur	Male	19-60
GES beta-lactamase	GES-41	24D214-5G_387_S45	0	Control	0	Nagpur	Male	19-60
GOB beta-lactamase	GOB-49	24D214-5G_387_S45	0	Control	0	Nagpur	Male	19-60
IND beta-lactamase	IND-10	24D214-5G_387_S45	0.53	Control	0	Nagpur	Male	19-60
IND beta-lactamase	IND-9	24D214-5G_387_S45	0.53	Control	0	Nagpur	Male	19-60
KBL beta-lactamase	KBL-1	24D214-5G_387_S45	0	Control	0	Nagpur	Male	19-60
KPC beta-lactamase	KPC-32	24D214-5G_387_S45	0	Control	0	Nagpur	Male	19-60
resistance-nodulation-cell division (RND) antibiotic efflux pump	MexK	24D214-5G_387_S45	0	Control	0	Nagpur	Male	19-60
23S rRNA with mutation conferring resistance to macrolide antibiotics	Neisseria gonorrhoeae 23S rRNA with mutation conferring resistance to azithromycin	24D214-5G_387_S45	0	Control	0	Nagpur	Male	19-60
OXA beta-lactamase	OXA-29	24D214-5G_387_S45	0	Control	0	Nagpur	Male	19-60
OXA beta-lactamase	OXA-574	24D214-5G_387_S45	0	Control	0	Nagpur	Male	19-60
PDC beta-lactamase	PDC-13	24D214-5G_387_S45	0	Control	0	Nagpur	Male	19-60
subclass B3 PEDO beta-lactamase	PEDO-2	24D214-5G_387_S45	1.6	Control	0	Nagpur	Male	19-60
subclass B1 PEDO beta-lactamase	PEDO-3	24D214-5G_387_S45	0	Control	0	Nagpur	Male	19-60
RSA2 beta-lactamase	RSA2-1	24D214-5G_387_S45	0.53	Control	0	Nagpur	Male	19-60
non-erm 23S ribosomal RNA methyltransferase (G748)	RlmA(II)	24D214-5G_387_S45	2.14	Control	0	Nagpur	Male	19-60
SHV beta-lactamase	SHV-45	24D214-5G_387_S45	0	Control	0	Nagpur	Male	19-60
SRT beta-lactamase	SRT-2	24D214-5G_387_S45	0	Control	0	Nagpur	Male	19-60
SST beta-lactamase	SST-1	24D214-5G_387_S45	0	Control	0	Nagpur	Male	19-60
streptothricin acetyltransferase (SAT)	SatA	24D214-5G_387_S45	0	Control	0	Nagpur	Male	19-60
antibiotic-resistant isoleucyl-tRNA synthetase (ileS)	Staphylococcus aureus mupB conferring resistance to mupirocin	24D214-5G_387_S45	0	Control	0	Nagpur	Male	19-60
apm acetyltransferase	apmA	24D214-5G_387_S45	0	Control	0	Nagpur	Male	19-60
trimethoprim resistant dihydrofolate reductase dfr	dfrA19	24D214-5G_387_S45	0	Control	0	Nagpur	Male	19-60
trimethoprim resistant dihydrofolate reductase dfr	dfrB1	24D214-5G_387_S45	0	Control	0	Nagpur	Male	19-60
trimethoprim resistant dihydrofolate reductase dfr	dfrG	24D214-5G_387_S45	2.14	Control	0	Nagpur	Male	19-60
pmr phosphoethanolamine transferase	eptA	24D214-5G_387_S45	0	Control	0	Nagpur	Male	19-60
major facilitator superfamily (MFS) antibiotic efflux pump	farB	24D214-5G_387_S45	0	Control	0	Nagpur	Male	19-60
ATP-binding cassette (ABC) antibiotic efflux pump	lmrD	24D214-5G_387_S45	1.6	Control	0	Nagpur	Male	19-60
lsa-type ABC-F protein	lsaC	24D214-5G_387_S45	10.15	Control	0	Nagpur	Male	19-60
ATP-binding cassette (ABC) antibiotic efflux pump	macA	24D214-5G_387_S45	2.14	Control	0	Nagpur	Male	19-60
ATP-binding cassette (ABC) antibiotic efflux pump	macB	24D214-5G_387_S45	11.22	Control	0	Nagpur	Male	19-60
msr-type ABC-F protein	mel	24D214-5G_387_S45	49.16	Control	0	Nagpur	Male	19-60
resistance-nodulation-cell division (RND) antibiotic efflux pump	mtrC	24D214-5G_387_S45	1.6	Control	0	Nagpur	Male	19-60
resistance-nodulation-cell division (RND) antibiotic efflux pump	mtrD	24D214-5G_387_S45	39.54	Control	0	Nagpur	Male	19-60
resistance-nodulation-cell division (RND) antibiotic efflux pump	mtrE	24D214-5G_387_S45	3.74	Control	0	Nagpur	Male	19-60
major facilitator superfamily (MFS) antibiotic efflux pump	norC	24D214-5G_387_S45	0	Control	0	Nagpur	Male	19-60
ATP-binding cassette (ABC) antibiotic efflux pump	patA	24D214-5G_387_S45	1.6	Control	0	Nagpur	Male	19-60
16S rRNA methyltransferase (G1405)	rmtC	24D214-5G_387_S45	0	Control	0	Nagpur	Male	19-60
rifamycin-resistant beta-subunit of RNA polymerase (rpoB)	rpoB2	24D214-5G_387_S45	8.02	Control	0	Nagpur	Male	19-60
sal-type ABC-F protein	salD	24D214-5G_387_S45	0	Control	0	Nagpur	Male	19-60
tetracycline-resistant ribosomal protection protein	tet(32)	24D214-5G_387_S45	12.29	Control	0	Nagpur	Male	19-60
tetracycline inactivation enzyme	tet(37)	24D214-5G_387_S45	1.07	Control	0	Nagpur	Male	19-60
tetracycline-resistant ribosomal protection protein	tet(M)	24D214-5G_387_S45	33.13	Control	0	Nagpur	Male	19-60
tetracycline-resistant ribosomal protection protein	tet(O/32/O)	24D214-5G_387_S45	4.81	Control	0	Nagpur	Male	19-60
tetracycline-resistant ribosomal protection protein	tet(O/M/O)	24D214-5G_387_S45	5.88	Control	0	Nagpur	Male	19-60
tetracycline-resistant ribosomal protection protein	tet(Q)	24D214-5G_387_S45	9.62	Control	0	Nagpur	Male	19-60
tetracycline-resistant ribosomal protection protein	tet(W)	24D214-5G_387_S45	0	Control	0	Nagpur	Male	19-60
tetracycline-resistant ribosomal protection protein	tet(W/N/W)	24D214-5G_387_S45	1.6	Control	0	Nagpur	Male	19-60
ATP-binding cassette (ABC) antibiotic efflux pump	tetA(46)	24D214-5G_387_S45	22.98	Control	0	Nagpur	Male	19-60
ATP-binding cassette (ABC) antibiotic efflux pump	tetA(60)	24D214-5G_387_S45	0.53	Control	0	Nagpur	Male	19-60
ATP-binding cassette (ABC) antibiotic efflux pump	tetB(46)	24D214-5G_387_S45	23.51	Control	0	Nagpur	Male	19-60
ATP-binding cassette (ABC) antibiotic efflux pump	tetB(60)	24D214-5G_387_S45	0.53	Control	0	Nagpur	Male	19-60
glycopeptide resistance gene cluster; vanT	vanT gene in vanG cluster	24D214-5G_387_S45	0	Control	0	Nagpur	Male	19-60
vanW; glycopeptide resistance gene cluster	vanW gene in vanI cluster	24D214-5G_387_S45	0	Control	0	Nagpur	Male	19-60
vanY; glycopeptide resistance gene cluster	vanY gene in vanB cluster	24D214-5G_387_S45	0	Control	0	Nagpur	Male	19-60
vanY; glycopeptide resistance gene cluster	vanY gene in vanF cluster	24D214-5G_387_S45	0	Control	0	Nagpur	Male	19-60
vanY; glycopeptide resistance gene cluster	vanY gene in vanG cluster	24D214-5G_387_S45	0	Control	0	Nagpur	Male	19-60
vanY; glycopeptide resistance gene cluster	vanY gene in vanM cluster	24D214-5G_387_S45	0	Control	0	Nagpur	Male	19-60
streptogramin vat acetyltransferase	vatD	24D214-5G_387_S45	0	Control	0	Nagpur	Male	19-60
AAC(6')	AAC(6')-Ian	24D214-5G_388_S46	0	Control	0	Nagpur	Male	19-60
AAC(6')	AAC(6')-Ib7	24D214-5G_388_S46	2.14	Control	0	Nagpur	Male	19-60
aminoglycoside bifunctional resistance protein	AAC(6')-Ie-APH(2'')-Ia bifunctional protein	24D214-5G_388_S46	0.31	Control	0	Nagpur	Male	19-60
AAC(6')	AAC(6')-Iy	24D214-5G_388_S46	0.31	Control	0	Nagpur	Male	19-60
ADC beta-lactamase without carbapenemase activity	ADC-6	24D214-5G_388_S46	0	Control	0	Nagpur	Male	19-60
ANT(2'')	ANT(2'')-Ia	24D214-5G_388_S46	4.88	Control	0	Nagpur	Male	19-60
APH(3'')	APH(3'')-Ib	24D214-5G_388_S46	8.54	Control	0	Nagpur	Male	19-60
APH(3')	APH(3')-Ia	24D214-5G_388_S46	0.31	Control	0	Nagpur	Male	19-60
APH(6)	APH(6)-Id	24D214-5G_388_S46	5.49	Control	0	Nagpur	Male	19-60
chloramphenicol acetyltransferase (CAT)	Agrobacterium fabrum chloramphenicol acetyltransferase	24D214-5G_388_S46	0.31	Control	0	Nagpur	Male	19-60
rifamycin-resistant beta-subunit of RNA polymerase (rpoB)	Bifidobacterium adolescentis rpoB mutants conferring resistance to rifampicin	24D214-5G_388_S46	12.51	Control	0	Nagpur	Male	19-60
antibiotic-resistant isoleucyl-tRNA synthetase (ileS)	Bifidobacterium bifidum ileS conferring resistance to mupirocin	24D214-5G_388_S46	5.8	Control	0	Nagpur	Male	19-60
General Bacterial Porin with reduced permeability to beta-lactams	Burkholderia pseudomallei Omp38	24D214-5G_388_S46	0	Control	0	Nagpur	Male	19-60
CSP beta-lactamase	CSP-1	24D214-5G_388_S46	0.31	Control	0	Nagpur	Male	19-60
chloramphenicol acetyltransferase (CAT)	Campylobacter coli chloramphenicol acetyltransferase	24D214-5G_388_S46	0	Control	0	Nagpur	Male	19-60
CfxA beta-lactamase	CfxA	24D214-5G_388_S46	0.61	Control	0	Nagpur	Male	19-60
trimethoprim resistant dihydrofolate reductase dfr	DfrA36	24D214-5G_388_S46	0	Control	0	Nagpur	Male	19-60
ESP beta-lactamase	ESP-1	24D214-5G_388_S46	0	Control	0	Nagpur	Male	19-60
Erm 23S ribosomal RNA methyltransferase	ErmB	24D214-5G_388_S46	1.53	Control	0	Nagpur	Male	19-60
Erm 23S ribosomal RNA methyltransferase	ErmF	24D214-5G_388_S46	0.61	Control	0	Nagpur	Male	19-60
Erm 23S ribosomal RNA methyltransferase	ErmX	24D214-5G_388_S46	32.65	Control	0	Nagpur	Male	19-60
KPC beta-lactamase	KPC-44	24D214-5G_388_S46	0	Control	0	Nagpur	Male	19-60
LAP beta-lactamase	LAP-1	24D214-5G_388_S46	0	Control	0	Nagpur	Male	19-60
resistance-nodulation-cell division (RND) antibiotic efflux pump	MexB	24D214-5G_388_S46	0.31	Control	0	Nagpur	Male	19-60
resistance-nodulation-cell division (RND) antibiotic efflux pump	MexF	24D214-5G_388_S46	1.22	Control	0	Nagpur	Male	19-60
resistance-nodulation-cell division (RND) antibiotic efflux pump	MexG	24D214-5G_388_S46	1.22	Control	0	Nagpur	Male	19-60
resistance-nodulation-cell division (RND) antibiotic efflux pump	MexK	24D214-5G_388_S46	0.31	Control	0	Nagpur	Male	19-60
macrolide phosphotransferase (MPH)	Mrx	24D214-5G_388_S46	0.31	Control	0	Nagpur	Male	19-60
resistance-nodulation-cell division (RND) antibiotic efflux pump	MuxB	24D214-5G_388_S46	0.92	Control	0	Nagpur	Male	19-60
resistance-nodulation-cell division (RND) antibiotic efflux pump	MuxC	24D214-5G_388_S46	0.61	Control	0	Nagpur	Male	19-60
23S rRNA with mutation conferring resistance to macrolide antibiotics	Neisseria gonorrhoeae 23S rRNA with mutation conferring resistance to azithromycin	24D214-5G_388_S46	0	Control	0	Nagpur	Male	19-60
OCH beta-lactamase	OCH-2	24D214-5G_388_S46	0	Control	0	Nagpur	Male	19-60
OXA beta-lactamase	OXA-21	24D214-5G_388_S46	5.8	Control	0	Nagpur	Male	19-60
OXA beta-lactamase	OXA-3	24D214-5G_388_S46	0	Control	0	Nagpur	Male	19-60
OXA beta-lactamase	OXA-648	24D214-5G_388_S46	0	Control	0	Nagpur	Male	19-60
OXA beta-lactamase	OXA-663	24D214-5G_388_S46	0.31	Control	0	Nagpur	Male	19-60
OXA beta-lactamase	OXA-768	24D214-5G_388_S46	0	Control	0	Nagpur	Male	19-60
OXA beta-lactamase	OXA-837	24D214-5G_388_S46	0	Control	0	Nagpur	Male	19-60
resistance-nodulation-cell division (RND) antibiotic efflux pump	OpmD	24D214-5G_388_S46	0.31	Control	0	Nagpur	Male	19-60
PER beta-lactamase	PER-12	24D214-5G_388_S46	0.31	Control	0	Nagpur	Male	19-60
PFM beta-lactamase	PFM-3	24D214-5G_388_S46	0	Control	0	Nagpur	Male	19-60
resistance-nodulation-cell division (RND) antibiotic efflux pump; Outer Membrane Porin (Opr)	ParS	24D214-5G_388_S46	0.31	Control	0	Nagpur	Male	19-60
major facilitator superfamily (MFS) antibiotic efflux pump	QepA1	24D214-5G_388_S46	0.61	Control	0	Nagpur	Male	19-60
quinolone resistance protein (qnr)	QnrB4	24D214-5G_388_S46	0.31	Control	0	Nagpur	Male	19-60
non-erm 23S ribosomal RNA methyltransferase (G748)	RlmA(II)	24D214-5G_388_S46	30.51	Control	0	Nagpur	Male	19-60
streptothricin acetyltransferase (SAT)	SatA	24D214-5G_388_S46	0	Control	0	Nagpur	Male	19-60
defensin resistant mprF	Streptococcus agalactiae mprF	24D214-5G_388_S46	0	Control	0	Nagpur	Male	19-60
TEM beta-lactamase	TEM-116	24D214-5G_388_S46	6.1	Control	0	Nagpur	Male	19-60
TEM beta-lactamase	TEM-162	24D214-5G_388_S46	0	Control	0	Nagpur	Male	19-60
TEM beta-lactamase	TEM-59	24D214-5G_388_S46	0	Control	0	Nagpur	Male	19-60
polymyxin resistance operon; alm glycyltransferase	almE	24D214-5G_388_S46	0.31	Control	0	Nagpur	Male	19-60
resistance-nodulation-cell division (RND) antibiotic efflux pump	amrB	24D214-5G_388_S46	0.31	Control	0	Nagpur	Male	19-60
major facilitator superfamily (MFS) antibiotic efflux pump	arlS	24D214-5G_388_S46	0	Control	0	Nagpur	Male	19-60
pmr phosphoethanolamine transferase	arnA	24D214-5G_388_S46	0.31	Control	0	Nagpur	Male	19-60
resistance-nodulation-cell division (RND) antibiotic efflux pump	ceoB	24D214-5G_388_S46	1.53	Control	0	Nagpur	Male	19-60
non-erm 23S ribosomal RNA methyltransferase (G748)	chrB	24D214-5G_388_S46	0	Control	0	Nagpur	Male	19-60
resistance-nodulation-cell division (RND) antibiotic efflux pump	cpxA	24D214-5G_388_S46	0	Control	0	Nagpur	Male	19-60
major facilitator superfamily (MFS) antibiotic efflux pump	fexA	24D214-5G_388_S46	0	Control	0	Nagpur	Male	19-60
ATP-binding cassette (ABC) antibiotic efflux pump	lmrD	24D214-5G_388_S46	1.22	Control	0	Nagpur	Male	19-60
lsa-type ABC-F protein	lsaC	24D214-5G_388_S46	4.88	Control	0	Nagpur	Male	19-60
ATP-binding cassette (ABC) antibiotic efflux pump	macB	24D214-5G_388_S46	3.36	Control	0	Nagpur	Male	19-60
major facilitator superfamily (MFS) antibiotic efflux pump	mdtO	24D214-5G_388_S46	0.61	Control	0	Nagpur	Male	19-60
methicillin resistant PBP2	mecR1	24D214-5G_388_S46	0.61	Control	0	Nagpur	Male	19-60
msr-type ABC-F protein	mel	24D214-5G_388_S46	104.34	Control	0	Nagpur	Male	19-60
macrolide phosphotransferase (MPH)	mphC	24D214-5G_388_S46	0.31	Control	0	Nagpur	Male	19-60
macrolide phosphotransferase (MPH)	mphE	24D214-5G_388_S46	0.31	Control	0	Nagpur	Male	19-60
msr-type ABC-F protein	msrE	24D214-5G_388_S46	0.61	Control	0	Nagpur	Male	19-60
resistance-nodulation-cell division (RND) antibiotic efflux pump	mtrD	24D214-5G_388_S46	1.53	Control	0	Nagpur	Male	19-60
Miscellaneous ABC-F subfamily ATP-binding cassette ribosomal protection proteins	oleB	24D214-5G_388_S46	0	Control	0	Nagpur	Male	19-60
ATP-binding cassette (ABC) antibiotic efflux pump	patA	24D214-5G_388_S46	46.98	Control	0	Nagpur	Male	19-60
ATP-binding cassette (ABC) antibiotic efflux pump	patB	24D214-5G_388_S46	39.66	Control	0	Nagpur	Male	19-60
major facilitator superfamily (MFS) antibiotic efflux pump	pmrA	24D214-5G_388_S46	16.78	Control	0	Nagpur	Male	19-60
major facilitator superfamily (MFS) antibiotic efflux pump	qacEdelta1	24D214-5G_388_S46	4.88	Control	0	Nagpur	Male	19-60
rifamycin-resistant beta-subunit of RNA polymerase (rpoB)	rpoB2	24D214-5G_388_S46	5.49	Control	0	Nagpur	Male	19-60
sulfonamide resistant sul	sul1	24D214-5G_388_S46	8.24	Control	0	Nagpur	Male	19-60
tetracycline-resistant ribosomal protection protein	tet(32)	24D214-5G_388_S46	5.8	Control	0	Nagpur	Male	19-60
major facilitator superfamily (MFS) antibiotic efflux pump	tet(C)	24D214-5G_388_S46	0.31	Control	0	Nagpur	Male	19-60
tetracycline-resistant ribosomal protection protein	tet(M)	24D214-5G_388_S46	19.53	Control	0	Nagpur	Male	19-60
tetracycline-resistant ribosomal protection protein	tet(O)	24D214-5G_388_S46	15.25	Control	0	Nagpur	Male	19-60
tetracycline-resistant ribosomal protection protein	tet(O/32/O)	24D214-5G_388_S46	3.36	Control	0	Nagpur	Male	19-60
tetracycline-resistant ribosomal protection protein	tet(O/M/O)	24D214-5G_388_S46	3.05	Control	0	Nagpur	Male	19-60
tetracycline-resistant ribosomal protection protein	tet(O/W/O)	24D214-5G_388_S46	0.31	Control	0	Nagpur	Male	19-60
ATP-binding cassette (ABC) antibiotic efflux pump	tetA(46)	24D214-5G_388_S46	11.59	Control	0	Nagpur	Male	19-60
ATP-binding cassette (ABC) antibiotic efflux pump	tetA(60)	24D214-5G_388_S46	2.44	Control	0	Nagpur	Male	19-60
ATP-binding cassette (ABC) antibiotic efflux pump	tetB(46)	24D214-5G_388_S46	10.37	Control	0	Nagpur	Male	19-60
ATP-binding cassette (ABC) antibiotic efflux pump	tetB(60)	24D214-5G_388_S46	3.05	Control	0	Nagpur	Male	19-60
glycopeptide resistance gene cluster; vanT	vanT gene in vanC cluster	24D214-5G_388_S46	0	Control	0	Nagpur	Male	19-60
glycopeptide resistance gene cluster; vanT	vanT gene in vanG cluster	24D214-5G_388_S46	0	Control	0	Nagpur	Male	19-60
vanW; glycopeptide resistance gene cluster	vanW gene in vanG cluster	24D214-5G_388_S46	0	Control	0	Nagpur	Male	19-60
vanW; glycopeptide resistance gene cluster	vanW gene in vanI cluster	24D214-5G_388_S46	0	Control	0	Nagpur	Male	19-60
vanY; glycopeptide resistance gene cluster	vanY gene in vanB cluster	24D214-5G_388_S46	0	Control	0	Nagpur	Male	19-60
vanY; glycopeptide resistance gene cluster	vanY gene in vanF cluster	24D214-5G_388_S46	0	Control	0	Nagpur	Male	19-60
vanY; glycopeptide resistance gene cluster	vanY gene in vanG cluster	24D214-5G_388_S46	0	Control	0	Nagpur	Male	19-60
vanY; glycopeptide resistance gene cluster	vanY gene in vanM cluster	24D214-5G_388_S46	0	Control	0	Nagpur	Male	19-60
streptogramin vat acetyltransferase	vatD	24D214-5G_388_S46	0	Control	0	Nagpur	Male	19-60
AAC(3)	AAC(3)-IIe	24D214-5G_389_S47	0.19	Control	0	Nagpur	Male	19-60
AAC(6')	AAC(6')-Ib7	24D214-5G_389_S47	0.1	Control	0	Nagpur	Male	19-60
ANT(2'')	ANT(2'')-Ia	24D214-5G_389_S47	1.06	Control	0	Nagpur	Male	19-60
APH(3'')	APH(3'')-Ib	24D214-5G_389_S47	2.12	Control	0	Nagpur	Male	19-60
APH(3')	APH(3')-IIb	24D214-5G_389_S47	0.1	Control	0	Nagpur	Male	19-60
APH(6)	APH(6)-Id	24D214-5G_389_S47	1.83	Control	0	Nagpur	Male	19-60
APH(7'')	APH(7'')-Ia	24D214-5G_389_S47	0	Control	0	Nagpur	Male	19-60
resistance-nodulation-cell division (RND) antibiotic efflux pump	AcrF	24D214-5G_389_S47	0.1	Control	0	Nagpur	Male	19-60
BRO Beta-lactamase	BRO-1	24D214-5G_389_S47	0.1	Control	0	Nagpur	Male	19-60
rifamycin-resistant beta-subunit of RNA polymerase (rpoB)	Bifidobacterium adolescentis rpoB mutants conferring resistance to rifampicin	24D214-5G_389_S47	0.87	Control	0	Nagpur	Male	19-60
CTX-M beta-lactamase	CTX-M-175	24D214-5G_389_S47	0	Control	0	Nagpur	Male	19-60
Erm 23S ribosomal RNA methyltransferase	Erm(47)	24D214-5G_389_S47	0	Control	0	Nagpur	Male	19-60
Erm 23S ribosomal RNA methyltransferase	ErmT	24D214-5G_389_S47	1.16	Control	0	Nagpur	Male	19-60
Erm 23S ribosomal RNA methyltransferase	ErmX	24D214-5G_389_S47	3.28	Control	0	Nagpur	Male	19-60
intrinsic colistin resistant phosphoethanolamine transferase	ICR-Mc	24D214-5G_389_S47	0.1	Control	0	Nagpur	Male	19-60
resistance-nodulation-cell division (RND) antibiotic efflux pump	MexA	24D214-5G_389_S47	0.19	Control	0	Nagpur	Male	19-60
resistance-nodulation-cell division (RND) antibiotic efflux pump	MexD	24D214-5G_389_S47	0.39	Control	0	Nagpur	Male	19-60
resistance-nodulation-cell division (RND) antibiotic efflux pump	MexE	24D214-5G_389_S47	0.1	Control	0	Nagpur	Male	19-60
resistance-nodulation-cell division (RND) antibiotic efflux pump	MexF	24D214-5G_389_S47	0.48	Control	0	Nagpur	Male	19-60
resistance-nodulation-cell division (RND) antibiotic efflux pump	MexH	24D214-5G_389_S47	0.19	Control	0	Nagpur	Male	19-60
resistance-nodulation-cell division (RND) antibiotic efflux pump	MexI	24D214-5G_389_S47	0.39	Control	0	Nagpur	Male	19-60
resistance-nodulation-cell division (RND) antibiotic efflux pump	MexJ	24D214-5G_389_S47	0.19	Control	0	Nagpur	Male	19-60
resistance-nodulation-cell division (RND) antibiotic efflux pump	MexK	24D214-5G_389_S47	0.58	Control	0	Nagpur	Male	19-60
resistance-nodulation-cell division (RND) antibiotic efflux pump	MexL	24D214-5G_389_S47	0.1	Control	0	Nagpur	Male	19-60
resistance-nodulation-cell division (RND) antibiotic efflux pump	MexV	24D214-5G_389_S47	0.1	Control	0	Nagpur	Male	19-60
resistance-nodulation-cell division (RND) antibiotic efflux pump	MexW	24D214-5G_389_S47	0.58	Control	0	Nagpur	Male	19-60
macrolide phosphotransferase (MPH)	Mrx	24D214-5G_389_S47	0.1	Control	0	Nagpur	Male	19-60
resistance-nodulation-cell division (RND) antibiotic efflux pump	MuxA	24D214-5G_389_S47	0.1	Control	0	Nagpur	Male	19-60
resistance-nodulation-cell division (RND) antibiotic efflux pump	MuxB	24D214-5G_389_S47	0.39	Control	0	Nagpur	Male	19-60
resistance-nodulation-cell division (RND) antibiotic efflux pump	MuxC	24D214-5G_389_S47	0.29	Control	0	Nagpur	Male	19-60
OXA beta-lactamase	OXA-21	24D214-5G_389_S47	1.16	Control	0	Nagpur	Male	19-60
OXA beta-lactamase	OXA-504	24D214-5G_389_S47	0.1	Control	0	Nagpur	Male	19-60
resistance-nodulation-cell division (RND) antibiotic efflux pump	OpmB	24D214-5G_389_S47	0.19	Control	0	Nagpur	Male	19-60
resistance-nodulation-cell division (RND) antibiotic efflux pump	OpmD	24D214-5G_389_S47	0.29	Control	0	Nagpur	Male	19-60
resistance-nodulation-cell division (RND) antibiotic efflux pump	OpmH	24D214-5G_389_S47	0.19	Control	0	Nagpur	Male	19-60
resistance-nodulation-cell division (RND) antibiotic efflux pump	OprM	24D214-5G_389_S47	0.19	Control	0	Nagpur	Male	19-60
resistance-nodulation-cell division (RND) antibiotic efflux pump; Outer Membrane Porin (Opr)	ParR	24D214-5G_389_S47	0.1	Control	0	Nagpur	Male	19-60
resistance-nodulation-cell division (RND) antibiotic efflux pump; Outer Membrane Porin (Opr)	ParS	24D214-5G_389_S47	0.19	Control	0	Nagpur	Male	19-60
multidrug and toxic compound extrusion (MATE) transporter	PmpM	24D214-5G_389_S47	0.1	Control	0	Nagpur	Male	19-60
resistance-nodulation-cell division (RND) antibiotic efflux pump	Pseudomonas aeruginosa CpxR	24D214-5G_389_S47	0.39	Control	0	Nagpur	Male	19-60
chloramphenicol acetyltransferase (CAT)	Pseudomonas aeruginosa catB7	24D214-5G_389_S47	0.1	Control	0	Nagpur	Male	19-60
non-erm 23S ribosomal RNA methyltransferase (G748)	RlmA(II)	24D214-5G_389_S47	0.39	Control	0	Nagpur	Male	19-60
TEM beta-lactamase	TEM-116	24D214-5G_389_S47	0.77	Control	0	Nagpur	Male	19-60
TEM beta-lactamase	TEM-42	24D214-5G_389_S47	0	Control	0	Nagpur	Male	19-60
resistance-nodulation-cell division (RND) antibiotic efflux pump	TriA	24D214-5G_389_S47	0.19	Control	0	Nagpur	Male	19-60
resistance-nodulation-cell division (RND) antibiotic efflux pump	TriC	24D214-5G_389_S47	0.29	Control	0	Nagpur	Male	19-60
resistance-nodulation-cell division (RND) antibiotic efflux pump	adeJ	24D214-5G_389_S47	0.1	Control	0	Nagpur	Male	19-60
pmr phosphoethanolamine transferase	arnA	24D214-5G_389_S47	0.19	Control	0	Nagpur	Male	19-60
pmr phosphoethanolamine transferase	basS	24D214-5G_389_S47	0.29	Control	0	Nagpur	Male	19-60
major facilitator superfamily (MFS) antibiotic efflux pump	bcr-1	24D214-5G_389_S47	0.1	Control	0	Nagpur	Male	19-60
major facilitator superfamily (MFS) antibiotic efflux pump	cmx	24D214-5G_389_S47	0.29	Control	0	Nagpur	Male	19-60
pmr phosphoethanolamine transferase	cprR	24D214-5G_389_S47	0.19	Control	0	Nagpur	Male	19-60
pmr phosphoethanolamine transferase	cprS	24D214-5G_389_S47	0.1	Control	0	Nagpur	Male	19-60
trimethoprim resistant dihydrofolate reductase dfr	dfrA3b	24D214-5G_389_S47	0	Control	0	Nagpur	Male	19-60
ATP-binding cassette (ABC) antibiotic efflux pump	efrB	24D214-5G_389_S47	0	Control	0	Nagpur	Male	19-60
msr-type ABC-F protein	mel	24D214-5G_389_S47	0.48	Control	0	Nagpur	Male	19-60
resistance-nodulation-cell division (RND) antibiotic efflux pump	mexM	24D214-5G_389_S47	0.19	Control	0	Nagpur	Male	19-60
resistance-nodulation-cell division (RND) antibiotic efflux pump	mexN	24D214-5G_389_S47	0.19	Control	0	Nagpur	Male	19-60
resistance-nodulation-cell division (RND) antibiotic efflux pump	mexP	24D214-5G_389_S47	0.48	Control	0	Nagpur	Male	19-60
resistance-nodulation-cell division (RND) antibiotic efflux pump	mexQ	24D214-5G_389_S47	0.29	Control	0	Nagpur	Male	19-60
resistance-nodulation-cell division (RND) antibiotic efflux pump	mexY	24D214-5G_389_S47	0.39	Control	0	Nagpur	Male	19-60
ATP-binding cassette (ABC) antibiotic efflux pump	msbA	24D214-5G_389_S47	0.1	Control	0	Nagpur	Male	19-60
msr-type ABC-F protein	msrE	24D214-5G_389_S47	0.29	Control	0	Nagpur	Male	19-60
ATP-binding cassette (ABC) antibiotic efflux pump	patA	24D214-5G_389_S47	0.39	Control	0	Nagpur	Male	19-60
ATP-binding cassette (ABC) antibiotic efflux pump	patB	24D214-5G_389_S47	0.68	Control	0	Nagpur	Male	19-60
major facilitator superfamily (MFS) antibiotic efflux pump	qacEdelta1	24D214-5G_389_S47	0.87	Control	0	Nagpur	Male	19-60
small multidrug resistance (SMR) antibiotic efflux pump	qacJ	24D214-5G_389_S47	0	Control	0	Nagpur	Male	19-60
rifamycin-resistant beta-subunit of RNA polymerase (rpoB)	rpoB2	24D214-5G_389_S47	0.77	Control	0	Nagpur	Male	19-60
resistance-nodulation-cell division (RND) antibiotic efflux pump	rsmA	24D214-5G_389_S47	0.1	Control	0	Nagpur	Male	19-60
sulfonamide resistant sul	sul1	24D214-5G_389_S47	1.54	Control	0	Nagpur	Male	19-60
tetracycline-resistant ribosomal protection protein	tet(32)	24D214-5G_389_S47	0.1	Control	0	Nagpur	Male	19-60
major facilitator superfamily (MFS) antibiotic efflux pump	tet(C)	24D214-5G_389_S47	0.29	Control	0	Nagpur	Male	19-60
tetracycline-resistant ribosomal protection protein	tet(M)	24D214-5G_389_S47	0.19	Control	0	Nagpur	Male	19-60
tetracycline-resistant ribosomal protection protein	tet(O/32/O)	24D214-5G_389_S47	0.1	Control	0	Nagpur	Male	19-60
tetracycline-resistant ribosomal protection protein	tet(O/M/O)	24D214-5G_389_S47	0.1	Control	0	Nagpur	Male	19-60
tetracycline-resistant ribosomal protection protein	tet(W)	24D214-5G_389_S47	0.1	Control	0	Nagpur	Male	19-60
glycopeptide resistance gene cluster; Van ligase	vanA	24D214-5G_389_S47	0	Control	0	Nagpur	Male	19-60
AAC(6')	AAC(6')-Ib7	24D214-5G_390_S48	1.21	Control	0	Nagpur	Male	19-60
ANT(4')	ANT(4')-IIb	24D214-5G_390_S48	0	Control	0	Nagpur	Male	19-60
APH(3'')	APH(3'')-Ib	24D214-5G_390_S48	0.3	Control	0	Nagpur	Male	19-60
rifamycin-resistant beta-subunit of RNA polymerase (rpoB)	Bifidobacterium adolescentis rpoB mutants conferring resistance to rifampicin	24D214-5G_390_S48	11.77	Control	0	Nagpur	Male	19-60
antibiotic-resistant isoleucyl-tRNA synthetase (ileS)	Bifidobacterium bifidum ileS conferring resistance to mupirocin	24D214-5G_390_S48	5.43	Control	0	Nagpur	Male	19-60
chloramphenicol acetyltransferase (CAT)	Campylobacter coli chloramphenicol acetyltransferase	24D214-5G_390_S48	0	Control	0	Nagpur	Male	19-60
CfxA beta-lactamase	CfxA3	24D214-5G_390_S48	2.41	Control	0	Nagpur	Male	19-60
Erm 23S ribosomal RNA methyltransferase	ErmB	24D214-5G_390_S48	15.69	Control	0	Nagpur	Male	19-60
Erm 23S ribosomal RNA methyltransferase	ErmT	24D214-5G_390_S48	0.3	Control	0	Nagpur	Male	19-60
Erm 23S ribosomal RNA methyltransferase	ErmX	24D214-5G_390_S48	3.32	Control	0	Nagpur	Male	19-60
Fom phosphotransferase family	FomB	24D214-5G_390_S48	0	Control	0	Nagpur	Male	19-60
subclass B3 LRA beta-lactamase	LRA-3	24D214-5G_390_S48	0	Control	0	Nagpur	Male	19-60
resistance-nodulation-cell division (RND) antibiotic efflux pump	LpeB	24D214-5G_390_S48	0	Control	0	Nagpur	Male	19-60
MSI beta-lactamase	MSI-1	24D214-5G_390_S48	0	Control	0	Nagpur	Male	19-60
23S rRNA with mutation conferring resistance to macrolide antibiotics	Neisseria gonorrhoeae 23S rRNA with mutation conferring resistance to azithromycin	24D214-5G_390_S48	0	Control	0	Nagpur	Male	19-60
OXA beta-lactamase	OXA-3	24D214-5G_390_S48	0.6	Control	0	Nagpur	Male	19-60
OXA beta-lactamase	OXA-491	24D214-5G_390_S48	0	Control	0	Nagpur	Male	19-60
non-erm 23S ribosomal RNA methyltransferase (G748)	RlmA(II)	24D214-5G_390_S48	23.24	Control	0	Nagpur	Male	19-60
streptothricin acetyltransferase (SAT)	SatA	24D214-5G_390_S48	0	Control	0	Nagpur	Male	19-60
TEM beta-lactamase	TEM-236	24D214-5G_390_S48	0.91	Control	0	Nagpur	Male	19-60
TEM beta-lactamase	TEM-5	24D214-5G_390_S48	0	Control	0	Nagpur	Male	19-60
trimethoprim resistant dihydrofolate reductase dfr	Trimethoprim-resistant dihydrofolate reductase DfrA42	24D214-5G_390_S48	0	Control	0	Nagpur	Male	19-60
non-erm 23S ribosomal RNA methyltransferase (G748)	chrB	24D214-5G_390_S48	0	Control	0	Nagpur	Male	19-60
Cfr 23S ribosomal RNA methyltransferase	cipA	24D214-5G_390_S48	0	Control	0	Nagpur	Male	19-60
major facilitator superfamily (MFS) antibiotic efflux pump	cmx	24D214-5G_390_S48	3.32	Control	0	Nagpur	Male	19-60
major facilitator superfamily (MFS) antibiotic efflux pump	fexA	24D214-5G_390_S48	0	Control	0	Nagpur	Male	19-60
ATP-binding cassette (ABC) antibiotic efflux pump	lmrD	24D214-5G_390_S48	1.21	Control	0	Nagpur	Male	19-60
lsa-type ABC-F protein	lsaC	24D214-5G_390_S48	6.94	Control	0	Nagpur	Male	19-60
resistance-nodulation-cell division (RND) antibiotic efflux pump	mdtB	24D214-5G_390_S48	0	Control	0	Nagpur	Male	19-60
methicillin resistant PBP2	mecI	24D214-5G_390_S48	0.3	Control	0	Nagpur	Male	19-60
major facilitator superfamily (MFS) antibiotic efflux pump	mefE	24D214-5G_390_S48	0.6	Control	0	Nagpur	Male	19-60
msr-type ABC-F protein	mel	24D214-5G_390_S48	38.63	Control	0	Nagpur	Male	19-60
mgt macrolide glycotransferase	mgtA	24D214-5G_390_S48	0	Control	0	Nagpur	Male	19-60
resistance-nodulation-cell division (RND) antibiotic efflux pump	mtrC	24D214-5G_390_S48	0.3	Control	0	Nagpur	Male	19-60
resistance-nodulation-cell division (RND) antibiotic efflux pump	opmE	24D214-5G_390_S48	0.3	Control	0	Nagpur	Male	19-60
ATP-binding cassette (ABC) antibiotic efflux pump	patA	24D214-5G_390_S48	38.93	Control	0	Nagpur	Male	19-60
ATP-binding cassette (ABC) antibiotic efflux pump	patB	24D214-5G_390_S48	39.53	Control	0	Nagpur	Male	19-60
major facilitator superfamily (MFS) antibiotic efflux pump	pmrA	24D214-5G_390_S48	21.43	Control	0	Nagpur	Male	19-60
rifampin phosphotransferase	rphA	24D214-5G_390_S48	0	Control	0	Nagpur	Male	19-60
rifamycin-resistant beta-subunit of RNA polymerase (rpoB)	rpoB2	24D214-5G_390_S48	6.64	Control	0	Nagpur	Male	19-60
sal-type ABC-F protein	salA	24D214-5G_390_S48	0	Control	0	Nagpur	Male	19-60
sal-type ABC-F protein	salB	24D214-5G_390_S48	0	Control	0	Nagpur	Male	19-60
sulfonamide resistant sul	sul1	24D214-5G_390_S48	3.62	Control	0	Nagpur	Male	19-60
tetracycline-resistant ribosomal protection protein	tet(32)	24D214-5G_390_S48	1.21	Control	0	Nagpur	Male	19-60
major facilitator superfamily (MFS) antibiotic efflux pump	tet(C)	24D214-5G_390_S48	0.3	Control	0	Nagpur	Male	19-60
tetracycline-resistant ribosomal protection protein	tet(M)	24D214-5G_390_S48	60.35	Control	0	Nagpur	Male	19-60
tetracycline-resistant ribosomal protection protein	tet(O)	24D214-5G_390_S48	7.24	Control	0	Nagpur	Male	19-60
tetracycline-resistant ribosomal protection protein	tet(O/32/O)	24D214-5G_390_S48	0.6	Control	0	Nagpur	Male	19-60
tetracycline-resistant ribosomal protection protein	tet(O/M/O)	24D214-5G_390_S48	3.92	Control	0	Nagpur	Male	19-60
tetracycline-resistant ribosomal protection protein	tet(O/W/32/O)	24D214-5G_390_S48	0.3	Control	0	Nagpur	Male	19-60
tetracycline-resistant ribosomal protection protein	tet(O/W/O)	24D214-5G_390_S48	0	Control	0	Nagpur	Male	19-60
tetracycline-resistant ribosomal protection protein	tet(W/N/W)	24D214-5G_390_S48	2.11	Control	0	Nagpur	Male	19-60
ATP-binding cassette (ABC) antibiotic efflux pump	tetA(46)	24D214-5G_390_S48	22.03	Control	0	Nagpur	Male	19-60
ATP-binding cassette (ABC) antibiotic efflux pump	tetA(60)	24D214-5G_390_S48	4.53	Control	0	Nagpur	Male	19-60
ATP-binding cassette (ABC) antibiotic efflux pump	tetB(46)	24D214-5G_390_S48	19.31	Control	0	Nagpur	Male	19-60
ATP-binding cassette (ABC) antibiotic efflux pump	tetB(60)	24D214-5G_390_S48	4.22	Control	0	Nagpur	Male	19-60
glycopeptide resistance gene cluster; vanT	vanT gene in vanG cluster	24D214-5G_390_S48	0	Control	0	Nagpur	Male	19-60
vanW; glycopeptide resistance gene cluster	vanW gene in vanG cluster	24D214-5G_390_S48	0	Control	0	Nagpur	Male	19-60
vanW; glycopeptide resistance gene cluster	vanW gene in vanI cluster	24D214-5G_390_S48	0	Control	0	Nagpur	Male	19-60
vanY; glycopeptide resistance gene cluster	vanY gene in vanB cluster	24D214-5G_390_S48	0	Control	0	Nagpur	Male	19-60
vanY; glycopeptide resistance gene cluster	vanY gene in vanG cluster	24D214-5G_390_S48	0	Control	0	Nagpur	Male	19-60
vanY; glycopeptide resistance gene cluster	vanY gene in vanM cluster	24D214-5G_390_S48	0	Control	0	Nagpur	Male	19-60
AAC(6')	AAC(6')-31	24D214-5G_391_S49	0	Control	0	Nagpur	Male	19-60
AAC(6')	AAC(6')-Iai	24D214-5G_391_S49	0	Control	0	Nagpur	Male	19-60
APH(3')	APH(3')-Vb	24D214-5G_391_S49	0	Control	0	Nagpur	Male	19-60
BAT Beta-lactamase	BAT-1	24D214-5G_391_S49	0.44	Control	0	Nagpur	Male	19-60
rifamycin-resistant beta-subunit of RNA polymerase (rpoB)	Bifidobacterium adolescentis rpoB mutants conferring resistance to rifampicin	24D214-5G_391_S49	11.56	Control	0	Nagpur	Male	19-60
antibiotic-resistant isoleucyl-tRNA synthetase (ileS)	Bifidobacterium bifidum ileS conferring resistance to mupirocin	24D214-5G_391_S49	2.67	Control	0	Nagpur	Male	19-60
defensin resistant mprF	Brucella suis mprF	24D214-5G_391_S49	0	Control	0	Nagpur	Male	19-60
CGB beta-lactamase	CGB-1	24D214-5G_391_S49	0.44	Control	0	Nagpur	Male	19-60
CRP beta-lactamase	CRP-1	24D214-5G_391_S49	0	Control	0	Nagpur	Male	19-60
CfxA beta-lactamase	CfxA2	24D214-5G_391_S49	2.67	Control	0	Nagpur	Male	19-60
trimethoprim resistant dihydrofolate reductase dfr	DfrA36	24D214-5G_391_S49	0	Control	0	Nagpur	Male	19-60
Erm 23S ribosomal RNA methyltransferase	ErmX	24D214-5G_391_S49	1.33	Control	0	Nagpur	Male	19-60
LMB beta-lactamase	LMB-1	24D214-5G_391_S49	0	Control	0	Nagpur	Male	19-60
23S rRNA with mutation conferring resistance to macrolide antibiotics	Neisseria gonorrhoeae 23S rRNA with mutation conferring resistance to azithromycin	24D214-5G_391_S49	0	Control	0	Nagpur	Male	19-60
OXA beta-lactamase	OXA-151	24D214-5G_391_S49	0	Control	0	Nagpur	Male	19-60
OXA beta-lactamase	OXA-192	24D214-5G_391_S49	0.44	Control	0	Nagpur	Male	19-60
OXA beta-lactamase	OXA-45	24D214-5G_391_S49	0	Control	0	Nagpur	Male	19-60
OXA beta-lactamase	OXA-898	24D214-5G_391_S49	0	Control	0	Nagpur	Male	19-60
OXA beta-lactamase	OXA-919	24D214-5G_391_S49	0	Control	0	Nagpur	Male	19-60
non-erm 23S ribosomal RNA methyltransferase (G748)	RlmA(II)	24D214-5G_391_S49	1.33	Control	0	Nagpur	Male	19-60
SGM beta-lactamase	SGM-5	24D214-5G_391_S49	0	Control	0	Nagpur	Male	19-60
streptothricin acetyltransferase (SAT)	SatA	24D214-5G_391_S49	0	Control	0	Nagpur	Male	19-60
resistance-nodulation-cell division (RND) antibiotic efflux pump	TriC	24D214-5G_391_S49	0	Control	0	Nagpur	Male	19-60
pmr phosphoethanolamine transferase	arnA	24D214-5G_391_S49	0	Control	0	Nagpur	Male	19-60
resistance-nodulation-cell division (RND) antibiotic efflux pump	baeR	24D214-5G_391_S49	0	Control	0	Nagpur	Male	19-60
ATP-binding cassette (ABC) antibiotic efflux pump	bcrA	24D214-5G_391_S49	0	Control	0	Nagpur	Male	19-60
trimethoprim resistant dihydrofolate reductase dfr	dfrD	24D214-5G_391_S49	0	Control	0	Nagpur	Male	19-60
multidrug and toxic compound extrusion (MATE) transporter	hmrM	24D214-5G_391_S49	0	Control	0	Nagpur	Male	19-60
ATP-binding cassette (ABC) antibiotic efflux pump	lmrD	24D214-5G_391_S49	0	Control	0	Nagpur	Male	19-60
lsa-type ABC-F protein	lsaC	24D214-5G_391_S49	4.89	Control	0	Nagpur	Male	19-60
ATP-binding cassette (ABC) antibiotic efflux pump	macA	24D214-5G_391_S49	0.44	Control	0	Nagpur	Male	19-60
ATP-binding cassette (ABC) antibiotic efflux pump	macB	24D214-5G_391_S49	2.22	Control	0	Nagpur	Male	19-60
methicillin resistant PBP2	mecB	24D214-5G_391_S49	0	Control	0	Nagpur	Male	19-60
major facilitator superfamily (MFS) antibiotic efflux pump	mefE	24D214-5G_391_S49	0.89	Control	0	Nagpur	Male	19-60
msr-type ABC-F protein	mel	24D214-5G_391_S49	5.78	Control	0	Nagpur	Male	19-60
resistance-nodulation-cell division (RND) antibiotic efflux pump	mtrC	24D214-5G_391_S49	0.44	Control	0	Nagpur	Male	19-60
resistance-nodulation-cell division (RND) antibiotic efflux pump	mtrD	24D214-5G_391_S49	1.33	Control	0	Nagpur	Male	19-60
ole glycosyltransferase	oleD	24D214-5G_391_S49	0	Control	0	Nagpur	Male	19-60
rifamycin-resistant beta-subunit of RNA polymerase (rpoB)	rpoB2	24D214-5G_391_S49	2.67	Control	0	Nagpur	Male	19-60
sulfonamide resistant sul	sul1	24D214-5G_391_S49	0.44	Control	0	Nagpur	Male	19-60
major facilitator superfamily (MFS) antibiotic efflux pump	tcr3	24D214-5G_391_S49	0	Control	0	Nagpur	Male	19-60
tetracycline-resistant ribosomal protection protein	tet(32)	24D214-5G_391_S49	2.67	Control	0	Nagpur	Male	19-60
tetracycline-resistant ribosomal protection protein	tet(M)	24D214-5G_391_S49	1.33	Control	0	Nagpur	Male	19-60
tetracycline-resistant ribosomal protection protein	tet(O/M/O)	24D214-5G_391_S49	0.89	Control	0	Nagpur	Male	19-60
tetracycline-resistant ribosomal protection protein	tet(Q)	24D214-5G_391_S49	4	Control	0	Nagpur	Male	19-60
tetracycline-resistant ribosomal protection protein	tet(W)	24D214-5G_391_S49	0.44	Control	0	Nagpur	Male	19-60
ATP-binding cassette (ABC) antibiotic efflux pump	tetA(46)	24D214-5G_391_S49	1.78	Control	0	Nagpur	Male	19-60
ATP-binding cassette (ABC) antibiotic efflux pump	tetB(46)	24D214-5G_391_S49	1.78	Control	0	Nagpur	Male	19-60
glycopeptide resistance gene cluster; Van ligase	vanN	24D214-5G_391_S49	0	Control	0	Nagpur	Male	19-60
glycopeptide resistance gene cluster; vanT	vanT gene in vanG cluster	24D214-5G_391_S49	0	Control	0	Nagpur	Male	19-60
vanW; glycopeptide resistance gene cluster	vanW gene in vanI cluster	24D214-5G_391_S49	0	Control	0	Nagpur	Male	19-60
vanY; glycopeptide resistance gene cluster	vanY gene in vanA cluster	24D214-5G_391_S49	0	Control	0	Nagpur	Male	19-60
vanY; glycopeptide resistance gene cluster	vanY gene in vanB cluster	24D214-5G_391_S49	0	Control	0	Nagpur	Male	19-60
vanY; glycopeptide resistance gene cluster	vanY gene in vanG cluster	24D214-5G_391_S49	0	Control	0	Nagpur	Male	19-60
AAC(3)	AAC(3)-IIIc	24D214-5G_392_S50	0	Control	0	Nagpur	Male	19-60
ALG6 beta-lactamases	ALG6-1	24D214-5G_392_S50	0	Control	0	Nagpur	Male	19-60
ANT(2'')	ANT(2'')-Ia	24D214-5G_392_S50	0.33	Control	0	Nagpur	Male	19-60
APH(3'')	APH(3'')-Ib	24D214-5G_392_S50	0.49	Control	0	Nagpur	Male	19-60
APH(6)	APH(6)-Ic	24D214-5G_392_S50	0	Control	0	Nagpur	Male	19-60
APH(6)	APH(6)-Id	24D214-5G_392_S50	0.66	Control	0	Nagpur	Male	19-60
rifamycin-resistant beta-subunit of RNA polymerase (rpoB)	Bifidobacterium adolescentis rpoB mutants conferring resistance to rifampicin	24D214-5G_392_S50	9.72	Control	0	Nagpur	Male	19-60
defensin resistant mprF	Brucella suis mprF	24D214-5G_392_S50	0	Control	0	Nagpur	Male	19-60
General Bacterial Porin with reduced permeability to beta-lactams	Burkholderia pseudomallei Omp38	24D214-5G_392_S50	0	Control	0	Nagpur	Male	19-60
CfxA beta-lactamase	CfxA3	24D214-5G_392_S50	1.48	Control	0	Nagpur	Male	19-60
CfxA beta-lactamase	CfxA5	24D214-5G_392_S50	0	Control	0	Nagpur	Male	19-60
Erm 23S ribosomal RNA methyltransferase	ErmB	24D214-5G_392_S50	0.16	Control	0	Nagpur	Male	19-60
Erm 23S ribosomal RNA methyltransferase	ErmC	24D214-5G_392_S50	0.16	Control	0	Nagpur	Male	19-60
Erm 23S ribosomal RNA methyltransferase	ErmD	24D214-5G_392_S50	0	Control	0	Nagpur	Male	19-60
Erm 23S ribosomal RNA methyltransferase	ErmT	24D214-5G_392_S50	0.66	Control	0	Nagpur	Male	19-60
Erm 23S ribosomal RNA methyltransferase	ErmX	24D214-5G_392_S50	13.35	Control	0	Nagpur	Male	19-60
GOB beta-lactamase	GOB-36	24D214-5G_392_S50	0	Control	0	Nagpur	Male	19-60
major facilitator superfamily (MFS) antibiotic efflux pump	Klebsiella pneumoniae KpnH	24D214-5G_392_S50	0.16	Control	0	Nagpur	Male	19-60
LMB beta-lactamase	LMB-1	24D214-5G_392_S50	0	Control	0	Nagpur	Male	19-60
resistance-nodulation-cell division (RND) antibiotic efflux pump	MexB	24D214-5G_392_S50	0	Control	0	Nagpur	Male	19-60
resistance-nodulation-cell division (RND) antibiotic efflux pump	MexE	24D214-5G_392_S50	0.16	Control	0	Nagpur	Male	19-60
resistance-nodulation-cell division (RND) antibiotic efflux pump	MexJ	24D214-5G_392_S50	0.16	Control	0	Nagpur	Male	19-60
resistance-nodulation-cell division (RND) antibiotic efflux pump	MexW	24D214-5G_392_S50	0.33	Control	0	Nagpur	Male	19-60
OCH beta-lactamase	OCH-2	24D214-5G_392_S50	0	Control	0	Nagpur	Male	19-60
OXA beta-lactamase	OXA-151	24D214-5G_392_S50	0	Control	0	Nagpur	Male	19-60
OXA beta-lactamase	OXA-157	24D214-5G_392_S50	0	Control	0	Nagpur	Male	19-60
OXA beta-lactamase	OXA-21	24D214-5G_392_S50	0	Control	0	Nagpur	Male	19-60
OXA beta-lactamase	OXA-3	24D214-5G_392_S50	1.32	Control	0	Nagpur	Male	19-60
OXA beta-lactamase	OXA-538	24D214-5G_392_S50	0	Control	0	Nagpur	Male	19-60
OXA beta-lactamase	OXA-919	24D214-5G_392_S50	0	Control	0	Nagpur	Male	19-60
OXA beta-lactamase	OXA-925	24D214-5G_392_S50	0	Control	0	Nagpur	Male	19-60
General Bacterial Porin with reduced permeability to peptide antibiotics	OmpA	24D214-5G_392_S50	0.16	Control	0	Nagpur	Male	19-60
resistance-nodulation-cell division (RND) antibiotic efflux pump; Outer Membrane Porin (Opr)	ParR	24D214-5G_392_S50	0.16	Control	0	Nagpur	Male	19-60
ATP-binding cassette (ABC) antibiotic efflux pump; major facilitator superfamily (MFS) antibiotic efflux pump; resistance-nodulation-cell division (RND) antibiotic efflux pump	Pseudomonas aeruginosa soxR	24D214-5G_392_S50	0.16	Control	0	Nagpur	Male	19-60
non-erm 23S ribosomal RNA methyltransferase (G748)	RlmA(II)	24D214-5G_392_S50	8.73	Control	0	Nagpur	Male	19-60
SCO beta-lactamase	SCO-1	24D214-5G_392_S50	0	Control	0	Nagpur	Male	19-60
SHN beta-lactamase	SHN-1	24D214-5G_392_S50	0	Control	0	Nagpur	Male	19-60
streptothricin acetyltransferase (SAT)	SatA	24D214-5G_392_S50	0	Control	0	Nagpur	Male	19-60
TEM beta-lactamase	TEM-171	24D214-5G_392_S50	1.98	Control	0	Nagpur	Male	19-60
TEM beta-lactamase	TEM-229	24D214-5G_392_S50	0	Control	0	Nagpur	Male	19-60
TEM beta-lactamase	TEM-59	24D214-5G_392_S50	0	Control	0	Nagpur	Male	19-60
TEM beta-lactamase	TEM-8	24D214-5G_392_S50	0	Control	0	Nagpur	Male	19-60
resistance-nodulation-cell division (RND) antibiotic efflux pump	YajC	24D214-5G_392_S50	0.16	Control	0	Nagpur	Male	19-60
pmr phosphoethanolamine transferase	arnA	24D214-5G_392_S50	0.33	Control	0	Nagpur	Male	19-60
pmr phosphoethanolamine transferase	basS	24D214-5G_392_S50	0.16	Control	0	Nagpur	Male	19-60
major facilitator superfamily (MFS) antibiotic efflux pump	bcr-1	24D214-5G_392_S50	0.16	Control	0	Nagpur	Male	19-60
chloramphenicol acetyltransferase (CAT)	catP	24D214-5G_392_S50	0	Control	0	Nagpur	Male	19-60
major facilitator superfamily (MFS) antibiotic efflux pump	cmx	24D214-5G_392_S50	0.16	Control	0	Nagpur	Male	19-60
pmr phosphoethanolamine transferase	cprR	24D214-5G_392_S50	0.16	Control	0	Nagpur	Male	19-60
resistance-nodulation-cell division (RND) antibiotic efflux pump	cpxA	24D214-5G_392_S50	0.16	Control	0	Nagpur	Male	19-60
trimethoprim resistant dihydrofolate reductase dfr	dfrG	24D214-5G_392_S50	0	Control	0	Nagpur	Male	19-60
ATP-binding cassette (ABC) antibiotic efflux pump	lmrD	24D214-5G_392_S50	0.16	Control	0	Nagpur	Male	19-60
lsa-type ABC-F protein	lsaC	24D214-5G_392_S50	3.3	Control	0	Nagpur	Male	19-60
ATP-binding cassette (ABC) antibiotic efflux pump	macA	24D214-5G_392_S50	0	Control	0	Nagpur	Male	19-60
ATP-binding cassette (ABC) antibiotic efflux pump	macB	24D214-5G_392_S50	0	Control	0	Nagpur	Male	19-60
resistance-nodulation-cell division (RND) antibiotic efflux pump	mdtF	24D214-5G_392_S50	0.16	Control	0	Nagpur	Male	19-60
msr-type ABC-F protein	mel	24D214-5G_392_S50	22.25	Control	0	Nagpur	Male	19-60
resistance-nodulation-cell division (RND) antibiotic efflux pump	mexX	24D214-5G_392_S50	0.16	Control	0	Nagpur	Male	19-60
resistance-nodulation-cell division (RND) antibiotic efflux pump	mexY	24D214-5G_392_S50	0.16	Control	0	Nagpur	Male	19-60
resistance-nodulation-cell division (RND) antibiotic efflux pump	mtrC	24D214-5G_392_S50	0.16	Control	0	Nagpur	Male	19-60
ATP-binding cassette (ABC) antibiotic efflux pump	patA	24D214-5G_392_S50	12.2	Control	0	Nagpur	Male	19-60
ATP-binding cassette (ABC) antibiotic efflux pump	patB	24D214-5G_392_S50	11.54	Control	0	Nagpur	Male	19-60
major facilitator superfamily (MFS) antibiotic efflux pump	pmrA	24D214-5G_392_S50	5.44	Control	0	Nagpur	Male	19-60
major facilitator superfamily (MFS) antibiotic efflux pump	qacEdelta1	24D214-5G_392_S50	0.33	Control	0	Nagpur	Male	19-60
16S rRNA methyltransferase (G1405)	rmtA	24D214-5G_392_S50	0	Control	0	Nagpur	Male	19-60
rifamycin-resistant beta-subunit of RNA polymerase (rpoB)	rpoB2	24D214-5G_392_S50	2.14	Control	0	Nagpur	Male	19-60
sulfonamide resistant sul	sul1	24D214-5G_392_S50	0.99	Control	0	Nagpur	Male	19-60
tetracycline-resistant ribosomal protection protein	tet(32)	24D214-5G_392_S50	4.28	Control	0	Nagpur	Male	19-60
tetracycline inactivation enzyme	tet(47)	24D214-5G_392_S50	0	Control	0	Nagpur	Male	19-60
major facilitator superfamily (MFS) antibiotic efflux pump	tet(C)	24D214-5G_392_S50	0.33	Control	0	Nagpur	Male	19-60
tetracycline-resistant ribosomal protection protein	tet(M)	24D214-5G_392_S50	16.15	Control	0	Nagpur	Male	19-60
tetracycline-resistant ribosomal protection protein	tet(O)	24D214-5G_392_S50	0.16	Control	0	Nagpur	Male	19-60
tetracycline-resistant ribosomal protection protein	tet(O/32/O)	24D214-5G_392_S50	1.15	Control	0	Nagpur	Male	19-60
tetracycline-resistant ribosomal protection protein	tet(O/M/O)	24D214-5G_392_S50	1.48	Control	0	Nagpur	Male	19-60
tetracycline-resistant ribosomal protection protein	tet(O/W)	24D214-5G_392_S50	0	Control	0	Nagpur	Male	19-60
tetracycline-resistant ribosomal protection protein	tet(O/W/32/O)	24D214-5G_392_S50	0.33	Control	0	Nagpur	Male	19-60
tetracycline-resistant ribosomal protection protein	tet(Q)	24D214-5G_392_S50	0.66	Control	0	Nagpur	Male	19-60
tetracycline-resistant ribosomal protection protein	tet(S)	24D214-5G_392_S50	0.33	Control	0	Nagpur	Male	19-60
tetracycline-resistant ribosomal protection protein	tet(W)	24D214-5G_392_S50	0	Control	0	Nagpur	Male	19-60
tetracycline-resistant ribosomal protection protein	tet(W/N/W)	24D214-5G_392_S50	1.65	Control	0	Nagpur	Male	19-60
ATP-binding cassette (ABC) antibiotic efflux pump	tetA(46)	24D214-5G_392_S50	3.79	Control	0	Nagpur	Male	19-60
ATP-binding cassette (ABC) antibiotic efflux pump	tetA(60)	24D214-5G_392_S50	0.49	Control	0	Nagpur	Male	19-60
ATP-binding cassette (ABC) antibiotic efflux pump	tetB(46)	24D214-5G_392_S50	3.13	Control	0	Nagpur	Male	19-60
ATP-binding cassette (ABC) antibiotic efflux pump	tetB(60)	24D214-5G_392_S50	1.65	Control	0	Nagpur	Male	19-60
vanW; glycopeptide resistance gene cluster	vanW gene in vanG cluster	24D214-5G_392_S50	0	Control	0	Nagpur	Male	19-60
vanW; glycopeptide resistance gene cluster	vanW gene in vanI cluster	24D214-5G_392_S50	0	Control	0	Nagpur	Male	19-60
vanY; glycopeptide resistance gene cluster	vanY gene in vanB cluster	24D214-5G_392_S50	0	Control	0	Nagpur	Male	19-60
vanY; glycopeptide resistance gene cluster	vanY gene in vanG cluster	24D214-5G_392_S50	0	Control	0	Nagpur	Male	19-60
vanY; glycopeptide resistance gene cluster	vanY gene in vanM cluster	24D214-5G_392_S50	0	Control	0	Nagpur	Male	19-60
AAC(3)	AAC(3)-IXa	24D214-5G_393_S51	0	Control	0	Nagpur	Male	19-60
AAC(3)	AAC(3)-VIIIa	24D214-5G_393_S51	0	Control	0	Nagpur	Male	19-60
AAC(6')	AAC(6')-IIc	24D214-5G_393_S51	0	Control	0	Nagpur	Male	19-60
AAC(6')	AAC(6')-Iai	24D214-5G_393_S51	0	Control	0	Nagpur	Male	19-60
ACT beta-lactamase	ACT-37	24D214-5G_393_S51	0	Control	0	Nagpur	Male	19-60
ANT(2'')	ANT(2'')-Ia	24D214-5G_393_S51	0.29	Control	0	Nagpur	Male	19-60
APH(2'')	APH(2'')-IIIa	24D214-5G_393_S51	0	Control	0	Nagpur	Male	19-60
APH(3'')	APH(3'')-Ib	24D214-5G_393_S51	1.15	Control	0	Nagpur	Male	19-60
APH(6)	APH(6)-Id	24D214-5G_393_S51	0.86	Control	0	Nagpur	Male	19-60
rifamycin-resistant beta-subunit of RNA polymerase (rpoB)	Bifidobacterium adolescentis rpoB mutants conferring resistance to rifampicin	24D214-5G_393_S51	12.02	Control	0	Nagpur	Male	19-60
antibiotic-resistant isoleucyl-tRNA synthetase (ileS)	Bifidobacterium bifidum ileS conferring resistance to mupirocin	24D214-5G_393_S51	3.15	Control	0	Nagpur	Male	19-60
CDD beta-lactamase	CDD-2	24D214-5G_393_S51	0	Control	0	Nagpur	Male	19-60
CGB beta-lactamase	CGB-1	24D214-5G_393_S51	0	Control	0	Nagpur	Male	19-60
CMY beta-lactamase	CMY-122	24D214-5G_393_S51	0	Control	0	Nagpur	Male	19-60
chloramphenicol acetyltransferase (CAT)	Campylobacter coli chloramphenicol acetyltransferase	24D214-5G_393_S51	0	Control	0	Nagpur	Male	19-60
CfxA beta-lactamase	CfxA	24D214-5G_393_S51	0	Control	0	Nagpur	Male	19-60
CfxA beta-lactamase	CfxA4	24D214-5G_393_S51	1.72	Control	0	Nagpur	Male	19-60
CfxA beta-lactamase	CfxA5	24D214-5G_393_S51	0	Control	0	Nagpur	Male	19-60
EBR beta-lactamase	EBR-2	24D214-5G_393_S51	0	Control	0	Nagpur	Male	19-60
Erm 23S ribosomal RNA methyltransferase	ErmB	24D214-5G_393_S51	11.16	Control	0	Nagpur	Male	19-60
IND beta-lactamase	IND-10	24D214-5G_393_S51	0.29	Control	0	Nagpur	Male	19-60
subclass B3 LRA beta-lactamase	LRA-17	24D214-5G_393_S51	0	Control	0	Nagpur	Male	19-60
MCR phosphoethanolamine transferase	MCR-5.2	24D214-5G_393_S51	0	Control	0	Nagpur	Male	19-60
resistance-nodulation-cell division (RND) antibiotic efflux pump	MexB	24D214-5G_393_S51	0.29	Control	0	Nagpur	Male	19-60
resistance-nodulation-cell division (RND) antibiotic efflux pump	MexD	24D214-5G_393_S51	0	Control	0	Nagpur	Male	19-60
resistance-nodulation-cell division (RND) antibiotic efflux pump	MexF	24D214-5G_393_S51	1.15	Control	0	Nagpur	Male	19-60
resistance-nodulation-cell division (RND) antibiotic efflux pump	MexG	24D214-5G_393_S51	0.29	Control	0	Nagpur	Male	19-60
resistance-nodulation-cell division (RND) antibiotic efflux pump	MexK	24D214-5G_393_S51	0.57	Control	0	Nagpur	Male	19-60
resistance-nodulation-cell division (RND) antibiotic efflux pump	MuxA	24D214-5G_393_S51	0.29	Control	0	Nagpur	Male	19-60
resistance-nodulation-cell division (RND) antibiotic efflux pump	MuxB	24D214-5G_393_S51	0.29	Control	0	Nagpur	Male	19-60
resistance-nodulation-cell division (RND) antibiotic efflux pump	MuxC	24D214-5G_393_S51	0	Control	0	Nagpur	Male	19-60
23S rRNA with mutation conferring resistance to macrolide antibiotics	Neisseria gonorrhoeae 23S rRNA with mutation conferring resistance to azithromycin	24D214-5G_393_S51	0	Control	0	Nagpur	Male	19-60
OXA beta-lactamase	OXA-118	24D214-5G_393_S51	0	Control	0	Nagpur	Male	19-60
OXA beta-lactamase	OXA-154	24D214-5G_393_S51	0	Control	0	Nagpur	Male	19-60
OXA beta-lactamase	OXA-21	24D214-5G_393_S51	0	Control	0	Nagpur	Male	19-60
OXA beta-lactamase	OXA-3	24D214-5G_393_S51	2	Control	0	Nagpur	Male	19-60
PDC beta-lactamase	PDC-390	24D214-5G_393_S51	0	Control	0	Nagpur	Male	19-60
resistance-nodulation-cell division (RND) antibiotic efflux pump; Outer Membrane Porin (Opr)	ParS	24D214-5G_393_S51	0.29	Control	0	Nagpur	Male	19-60
non-erm 23S ribosomal RNA methyltransferase (G748)	RlmA(II)	24D214-5G_393_S51	25.76	Control	0	Nagpur	Male	19-60
STA beta-lactamase	STA-1	24D214-5G_393_S51	0	Control	0	Nagpur	Male	19-60
streptothricin acetyltransferase (SAT)	SatA	24D214-5G_393_S51	0	Control	0	Nagpur	Male	19-60
fluoroquinolone resistant parC	Streptococcus pneumoniae parC conferring resistance to fluoroquinolones	24D214-5G_393_S51	0	Control	0	Nagpur	Male	19-60
TEM beta-lactamase	TEM-116	24D214-5G_393_S51	3.44	Control	0	Nagpur	Male	19-60
TEM beta-lactamase	TEM-162	24D214-5G_393_S51	0	Control	0	Nagpur	Male	19-60
TEM beta-lactamase	TEM-171	24D214-5G_393_S51	0	Control	0	Nagpur	Male	19-60
ATP-binding cassette (ABC) antibiotic efflux pump	TaeA	24D214-5G_393_S51	0	Control	0	Nagpur	Male	19-60
resistance-nodulation-cell division (RND) antibiotic efflux pump	adeH	24D214-5G_393_S51	0	Control	0	Nagpur	Male	19-60
chloramphenicol acetyltransferase (CAT)	catB9	24D214-5G_393_S51	0	Control	0	Nagpur	Male	19-60
ATP-binding cassette (ABC) antibiotic efflux pump	lmrD	24D214-5G_393_S51	1.43	Control	0	Nagpur	Male	19-60
lsa-type ABC-F protein	lsaC	24D214-5G_393_S51	8.3	Control	0	Nagpur	Male	19-60
ATP-binding cassette (ABC) antibiotic efflux pump	macB	24D214-5G_393_S51	1.72	Control	0	Nagpur	Male	19-60
resistance-nodulation-cell division (RND) antibiotic efflux pump	mdtB	24D214-5G_393_S51	0	Control	0	Nagpur	Male	19-60
msr-type ABC-F protein	mel	24D214-5G_393_S51	42.37	Control	0	Nagpur	Male	19-60
resistance-nodulation-cell division (RND) antibiotic efflux pump	mexN	24D214-5G_393_S51	0.29	Control	0	Nagpur	Male	19-60
resistance-nodulation-cell division (RND) antibiotic efflux pump	mexP	24D214-5G_393_S51	0.29	Control	0	Nagpur	Male	19-60
msr-type ABC-F protein	msrC	24D214-5G_393_S51	0	Control	0	Nagpur	Male	19-60
non-erm 23S ribosomal RNA methyltransferase (G748)	myrA	24D214-5G_393_S51	0	Control	0	Nagpur	Male	19-60
resistance-nodulation-cell division (RND) antibiotic efflux pump	opmE	24D214-5G_393_S51	0.29	Control	0	Nagpur	Male	19-60
ATP-binding cassette (ABC) antibiotic efflux pump	patA	24D214-5G_393_S51	38.07	Control	0	Nagpur	Male	19-60
ATP-binding cassette (ABC) antibiotic efflux pump	patB	24D214-5G_393_S51	34.92	Control	0	Nagpur	Male	19-60
major facilitator superfamily (MFS) antibiotic efflux pump	pmrA	24D214-5G_393_S51	14.89	Control	0	Nagpur	Male	19-60
small multidrug resistance (SMR) antibiotic efflux pump	qacG	24D214-5G_393_S51	0	Control	0	Nagpur	Male	19-60
rifampin phosphotransferase	rphA	24D214-5G_393_S51	0	Control	0	Nagpur	Male	19-60
rifamycin-resistant beta-subunit of RNA polymerase (rpoB)	rpoB2	24D214-5G_393_S51	2.58	Control	0	Nagpur	Male	19-60
resistance-nodulation-cell division (RND) antibiotic efflux pump	smeR	24D214-5G_393_S51	0	Control	0	Nagpur	Male	19-60
sulfonamide resistant sul	sul1	24D214-5G_393_S51	1.15	Control	0	Nagpur	Male	19-60
tetracycline-resistant ribosomal protection protein	tet(32)	24D214-5G_393_S51	3.15	Control	0	Nagpur	Male	19-60
major facilitator superfamily (MFS) antibiotic efflux pump	tet(B)	24D214-5G_393_S51	2	Control	0	Nagpur	Male	19-60
major facilitator superfamily (MFS) antibiotic efflux pump	tet(C)	24D214-5G_393_S51	0.29	Control	0	Nagpur	Male	19-60
tetracycline-resistant ribosomal protection protein	tet(M)	24D214-5G_393_S51	44.08	Control	0	Nagpur	Male	19-60
tetracycline-resistant ribosomal protection protein	tet(O/32/O)	24D214-5G_393_S51	0.29	Control	0	Nagpur	Male	19-60
tetracycline-resistant ribosomal protection protein	tet(O/M/O)	24D214-5G_393_S51	4.01	Control	0	Nagpur	Male	19-60
tetracycline-resistant ribosomal protection protein	tet(Q)	24D214-5G_393_S51	2.29	Control	0	Nagpur	Male	19-60
tetracycline-resistant ribosomal protection protein	tet(W)	24D214-5G_393_S51	2.29	Control	0	Nagpur	Male	19-60
ATP-binding cassette (ABC) antibiotic efflux pump	tetA(46)	24D214-5G_393_S51	25.76	Control	0	Nagpur	Male	19-60
ATP-binding cassette (ABC) antibiotic efflux pump	tetA(60)	24D214-5G_393_S51	2	Control	0	Nagpur	Male	19-60
ATP-binding cassette (ABC) antibiotic efflux pump	tetB(46)	24D214-5G_393_S51	22.04	Control	0	Nagpur	Male	19-60
ATP-binding cassette (ABC) antibiotic efflux pump	tetB(60)	24D214-5G_393_S51	2.29	Control	0	Nagpur	Male	19-60
vanS; glycopeptide resistance gene cluster	vanS gene in vanP cluster	24D214-5G_393_S51	0	Control	0	Nagpur	Male	19-60
glycopeptide resistance gene cluster; vanT	vanT gene in vanG cluster	24D214-5G_393_S51	0	Control	0	Nagpur	Male	19-60
vanW; glycopeptide resistance gene cluster	vanW gene in vanI cluster	24D214-5G_393_S51	0	Control	0	Nagpur	Male	19-60
vanY; glycopeptide resistance gene cluster	vanY gene in vanB cluster	24D214-5G_393_S51	0	Control	0	Nagpur	Male	19-60
vanY; glycopeptide resistance gene cluster	vanY gene in vanG cluster	24D214-5G_393_S51	0	Control	0	Nagpur	Male	19-60
vanY; glycopeptide resistance gene cluster	vanY gene in vanM cluster	24D214-5G_393_S51	0	Control	0	Nagpur	Male	19-60
AAC(6')	AAC(6')-Iaa	24D214-5G_394_S52	0	Control	0	Nagpur	Male	19-60
ANT(2'')	ANT(2'')-Ia	24D214-5G_394_S52	0.34	Control	0	Nagpur	Male	19-60
APH(3'')	APH(3'')-Ib	24D214-5G_394_S52	0.34	Control	0	Nagpur	Male	19-60
APH(3')	APH(3')-IIb	24D214-5G_394_S52	0.17	Control	0	Nagpur	Male	19-60
APH(3')	APH(3')-VIa	24D214-5G_394_S52	0.17	Control	0	Nagpur	Male	19-60
APH(6)	APH(6)-Id	24D214-5G_394_S52	0.68	Control	0	Nagpur	Male	19-60
resistance-nodulation-cell division (RND) antibiotic efflux pump	AcrS	24D214-5G_394_S52	0	Control	0	Nagpur	Male	19-60
chloramphenicol acetyltransferase (CAT)	Agrobacterium fabrum chloramphenicol acetyltransferase	24D214-5G_394_S52	0.17	Control	0	Nagpur	Male	19-60
rifamycin-resistant beta-subunit of RNA polymerase (rpoB)	Bifidobacterium adolescentis rpoB mutants conferring resistance to rifampicin	24D214-5G_394_S52	4.25	Control	0	Nagpur	Male	19-60
antibiotic-resistant isoleucyl-tRNA synthetase (ileS)	Bifidobacterium bifidum ileS conferring resistance to mupirocin	24D214-5G_394_S52	0	Control	0	Nagpur	Male	19-60
General Bacterial Porin with reduced permeability to beta-lactams	Burkholderia pseudomallei Omp38	24D214-5G_394_S52	0	Control	0	Nagpur	Male	19-60
CMA beta-lactamase	CMA-2	24D214-5G_394_S52	0	Control	0	Nagpur	Male	19-60
chloramphenicol acetyltransferase (CAT)	Campylobacter coli chloramphenicol acetyltransferase	24D214-5G_394_S52	0	Control	0	Nagpur	Male	19-60
CfxA beta-lactamase	CfxA4	24D214-5G_394_S52	0.68	Control	0	Nagpur	Male	19-60
Erm 23S ribosomal RNA methyltransferase	ErmB	24D214-5G_394_S52	0.17	Control	0	Nagpur	Male	19-60
Erm 23S ribosomal RNA methyltransferase	ErmT	24D214-5G_394_S52	0.34	Control	0	Nagpur	Male	19-60
elfamycin resistant EF-Tu	Escherichia coli EF-Tu mutants conferring resistance to Pulvomycin	24D214-5G_394_S52	0	Control	0	Nagpur	Male	19-60
resistance-nodulation-cell division (RND) antibiotic efflux pump	MexC	24D214-5G_394_S52	0.17	Control	0	Nagpur	Male	19-60
resistance-nodulation-cell division (RND) antibiotic efflux pump	MexI	24D214-5G_394_S52	0	Control	0	Nagpur	Male	19-60
resistance-nodulation-cell division (RND) antibiotic efflux pump	MexW	24D214-5G_394_S52	0.17	Control	0	Nagpur	Male	19-60
resistance-nodulation-cell division (RND) antibiotic efflux pump	MuxC	24D214-5G_394_S52	0.17	Control	0	Nagpur	Male	19-60
23S rRNA with mutation conferring resistance to macrolide antibiotics	Neisseria gonorrhoeae 23S rRNA with mutation conferring resistance to azithromycin	24D214-5G_394_S52	0	Control	0	Nagpur	Male	19-60
NmcA beta-lactamase	NmcR	24D214-5G_394_S52	0	Control	0	Nagpur	Male	19-60
OXA beta-lactamase	OXA-157	24D214-5G_394_S52	0	Control	0	Nagpur	Male	19-60
OXA beta-lactamase	OXA-29	24D214-5G_394_S52	0	Control	0	Nagpur	Male	19-60
OXA beta-lactamase	OXA-3	24D214-5G_394_S52	0.34	Control	0	Nagpur	Male	19-60
OXA beta-lactamase	OXA-574	24D214-5G_394_S52	0	Control	0	Nagpur	Male	19-60
General Bacterial Porin with reduced permeability to peptide antibiotics	OmpA	24D214-5G_394_S52	0.17	Control	0	Nagpur	Male	19-60
resistance-nodulation-cell division (RND) antibiotic efflux pump	OpmH	24D214-5G_394_S52	0.17	Control	0	Nagpur	Male	19-60
resistance-nodulation-cell division (RND) antibiotic efflux pump; Outer Membrane Porin (Opr)	ParR	24D214-5G_394_S52	0.17	Control	0	Nagpur	Male	19-60
non-erm 23S ribosomal RNA methyltransferase (G748)	RlmA(II)	24D214-5G_394_S52	4.59	Control	0	Nagpur	Male	19-60
Rm3 family beta-lactamase	Rm3	24D214-5G_394_S52	0.17	Control	0	Nagpur	Male	19-60
SGM beta-lactamase	SGM-7	24D214-5G_394_S52	0	Control	0	Nagpur	Male	19-60
SHN beta-lactamase	SHN-1	24D214-5G_394_S52	0	Control	0	Nagpur	Male	19-60
TEM beta-lactamase	TEM-162	24D214-5G_394_S52	1.02	Control	0	Nagpur	Male	19-60
TEM beta-lactamase	TEM-197	24D214-5G_394_S52	0	Control	0	Nagpur	Male	19-60
resistance-nodulation-cell division (RND) antibiotic efflux pump	TriC	24D214-5G_394_S52	0.17	Control	0	Nagpur	Male	19-60
ANT(6)	aadS	24D214-5G_394_S52	0.17	Control	0	Nagpur	Male	19-60
pmr phosphoethanolamine transferase	arnA	24D214-5G_394_S52	0.34	Control	0	Nagpur	Male	19-60
chloramphenicol acetyltransferase (CAT)	catQ	24D214-5G_394_S52	0.17	Control	0	Nagpur	Male	19-60
trimethoprim resistant dihydrofolate reductase dfr	dfrA1	24D214-5G_394_S52	0.17	Control	0	Nagpur	Male	19-60
ATP-binding cassette (ABC) antibiotic efflux pump	lmrD	24D214-5G_394_S52	0.34	Control	0	Nagpur	Male	19-60
lincosamide nucleotidyltransferase (LNU)	lnuA	24D214-5G_394_S52	0.17	Control	0	Nagpur	Male	19-60
lsa-type ABC-F protein	lsaC	24D214-5G_394_S52	12.06	Control	0	Nagpur	Male	19-60
ATP-binding cassette (ABC) antibiotic efflux pump	macA	24D214-5G_394_S52	0.17	Control	0	Nagpur	Male	19-60
ATP-binding cassette (ABC) antibiotic efflux pump	macB	24D214-5G_394_S52	1.02	Control	0	Nagpur	Male	19-60
resistance-nodulation-cell division (RND) antibiotic efflux pump	mdtC	24D214-5G_394_S52	0.17	Control	0	Nagpur	Male	19-60
msr-type ABC-F protein	mel	24D214-5G_394_S52	10.7	Control	0	Nagpur	Male	19-60
resistance-nodulation-cell division (RND) antibiotic efflux pump	mexQ	24D214-5G_394_S52	0.17	Control	0	Nagpur	Male	19-60
resistance-nodulation-cell division (RND) antibiotic efflux pump	mexY	24D214-5G_394_S52	0.34	Control	0	Nagpur	Male	19-60
resistance-nodulation-cell division (RND) antibiotic efflux pump	mtrD	24D214-5G_394_S52	1.02	Control	0	Nagpur	Male	19-60
Miscellaneous ABC-F subfamily ATP-binding cassette ribosomal protection proteins	optrA	24D214-5G_394_S52	0	Control	0	Nagpur	Male	19-60
ATP-binding cassette (ABC) antibiotic efflux pump	patA	24D214-5G_394_S52	7.47	Control	0	Nagpur	Male	19-60
ATP-binding cassette (ABC) antibiotic efflux pump	patB	24D214-5G_394_S52	10.19	Control	0	Nagpur	Male	19-60
lipid A phosphatase	pgpB	24D214-5G_394_S52	0	Control	0	Nagpur	Male	19-60
major facilitator superfamily (MFS) antibiotic efflux pump	pmrA	24D214-5G_394_S52	2.89	Control	0	Nagpur	Male	19-60
major facilitator superfamily (MFS) antibiotic efflux pump	qacA	24D214-5G_394_S52	0.17	Control	0	Nagpur	Male	19-60
rifamycin-resistant beta-subunit of RNA polymerase (rpoB)	rpoB2	24D214-5G_394_S52	1.87	Control	0	Nagpur	Male	19-60
sulfonamide resistant sul	sul1	24D214-5G_394_S52	1.02	Control	0	Nagpur	Male	19-60
major facilitator superfamily (MFS) antibiotic efflux pump	tet(C)	24D214-5G_394_S52	0.34	Control	0	Nagpur	Male	19-60
major facilitator superfamily (MFS) antibiotic efflux pump	tet(K)	24D214-5G_394_S52	0.34	Control	0	Nagpur	Male	19-60
tetracycline-resistant ribosomal protection protein	tet(M)	24D214-5G_394_S52	1.87	Control	0	Nagpur	Male	19-60
tetracycline-resistant ribosomal protection protein	tet(O/M/O)	24D214-5G_394_S52	0.17	Control	0	Nagpur	Male	19-60
tetracycline-resistant ribosomal protection protein	tet(Q)	24D214-5G_394_S52	0.17	Control	0	Nagpur	Male	19-60
tetracycline-resistant ribosomal protection protein	tet(W)	24D214-5G_394_S52	0.85	Control	0	Nagpur	Male	19-60
ATP-binding cassette (ABC) antibiotic efflux pump	tetA(46)	24D214-5G_394_S52	10.36	Control	0	Nagpur	Male	19-60
ATP-binding cassette (ABC) antibiotic efflux pump	tetA(60)	24D214-5G_394_S52	0.68	Control	0	Nagpur	Male	19-60
ATP-binding cassette (ABC) antibiotic efflux pump	tetB(46)	24D214-5G_394_S52	9.51	Control	0	Nagpur	Male	19-60
ATP-binding cassette (ABC) antibiotic efflux pump	tetB(60)	24D214-5G_394_S52	0.34	Control	0	Nagpur	Male	19-60
Miscellaneous ABC-F subfamily ATP-binding cassette ribosomal protection proteins	tlrC	24D214-5G_394_S52	0	Control	0	Nagpur	Male	19-60
glycopeptide resistance gene cluster; vanT	vanT gene in vanE cluster	24D214-5G_394_S52	0	Control	0	Nagpur	Male	19-60
glycopeptide resistance gene cluster; vanT	vanT gene in vanG cluster	24D214-5G_394_S52	0	Control	0	Nagpur	Male	19-60
vanW; glycopeptide resistance gene cluster	vanW gene in vanB cluster	24D214-5G_394_S52	0	Control	0	Nagpur	Male	19-60
vanW; glycopeptide resistance gene cluster	vanW gene in vanI cluster	24D214-5G_394_S52	0	Control	0	Nagpur	Male	19-60
vanY; glycopeptide resistance gene cluster	vanY gene in vanA cluster	24D214-5G_394_S52	0	Control	0	Nagpur	Male	19-60
vanY; glycopeptide resistance gene cluster	vanY gene in vanB cluster	24D214-5G_394_S52	0	Control	0	Nagpur	Male	19-60
vanY; glycopeptide resistance gene cluster	vanY gene in vanG cluster	24D214-5G_394_S52	0	Control	0	Nagpur	Male	19-60
vanY; glycopeptide resistance gene cluster	vanY gene in vanM cluster	24D214-5G_394_S52	0	Control	0	Nagpur	Male	19-60
streptogramin vat acetyltransferase	vatF	24D214-5G_394_S52	0	Control	0	Nagpur	Male	19-60
viomycin phosphotransferase	vph	24D214-5G_394_S52	0	Control	0	Nagpur	Male	19-60
AAC(3)	AAC(3)-IIe	24D214-5G_395_S53	0.12	Control	0	Nagpur	Male	19-60
AAC(6')	AAC(6')-Ib7	24D214-5G_395_S53	4.6	Control	0	Nagpur	Male	19-60
ALI beta-lactamase	ALI-2	24D214-5G_395_S53	0	Control	0	Nagpur	Male	19-60
ANT(2'')	ANT(2'')-Ia	24D214-5G_395_S53	3.18	Control	0	Nagpur	Male	19-60
APH(3'')	APH(3'')-Ib	24D214-5G_395_S53	12.02	Control	0	Nagpur	Male	19-60
APH(3')	APH(3')-Ia	24D214-5G_395_S53	0.35	Control	0	Nagpur	Male	19-60
APH(3')	APH(3')-VIa	24D214-5G_395_S53	0.24	Control	0	Nagpur	Male	19-60
APH(6)	APH(6)-Id	24D214-5G_395_S53	8.96	Control	0	Nagpur	Male	19-60
rifamycin-resistant beta-subunit of RNA polymerase (rpoB)	Bifidobacterium adolescentis rpoB mutants conferring resistance to rifampicin	24D214-5G_395_S53	4.24	Control	0	Nagpur	Male	19-60
CfxA beta-lactamase	CfxA3	24D214-5G_395_S53	0.12	Control	0	Nagpur	Male	19-60
macrolide esterase	EreD	24D214-5G_395_S53	0	Control	0	Nagpur	Male	19-60
Erm 23S ribosomal RNA methyltransferase	Erm(47)	24D214-5G_395_S53	0	Control	0	Nagpur	Male	19-60
Erm 23S ribosomal RNA methyltransferase	ErmX	24D214-5G_395_S53	7.07	Control	0	Nagpur	Male	19-60
IND beta-lactamase	IND-5	24D214-5G_395_S53	0	Control	0	Nagpur	Male	19-60
subclass B3 LRA beta-lactamase	LRA-3	24D214-5G_395_S53	0	Control	0	Nagpur	Male	19-60
subclass B3 LRA beta-lactamase	LRA-7	24D214-5G_395_S53	0	Control	0	Nagpur	Male	19-60
resistance-nodulation-cell division (RND) antibiotic efflux pump	MexA	24D214-5G_395_S53	0.12	Control	0	Nagpur	Male	19-60
resistance-nodulation-cell division (RND) antibiotic efflux pump	MexB	24D214-5G_395_S53	0.24	Control	0	Nagpur	Male	19-60
resistance-nodulation-cell division (RND) antibiotic efflux pump	MexC	24D214-5G_395_S53	0.24	Control	0	Nagpur	Male	19-60
resistance-nodulation-cell division (RND) antibiotic efflux pump	MexD	24D214-5G_395_S53	0.47	Control	0	Nagpur	Male	19-60
resistance-nodulation-cell division (RND) antibiotic efflux pump	MexE	24D214-5G_395_S53	0.24	Control	0	Nagpur	Male	19-60
resistance-nodulation-cell division (RND) antibiotic efflux pump	MexF	24D214-5G_395_S53	1.65	Control	0	Nagpur	Male	19-60
resistance-nodulation-cell division (RND) antibiotic efflux pump	MexG	24D214-5G_395_S53	0.47	Control	0	Nagpur	Male	19-60
resistance-nodulation-cell division (RND) antibiotic efflux pump	MexI	24D214-5G_395_S53	0.35	Control	0	Nagpur	Male	19-60
resistance-nodulation-cell division (RND) antibiotic efflux pump	MexJ	24D214-5G_395_S53	0.35	Control	0	Nagpur	Male	19-60
resistance-nodulation-cell division (RND) antibiotic efflux pump	MexK	24D214-5G_395_S53	0.24	Control	0	Nagpur	Male	19-60
resistance-nodulation-cell division (RND) antibiotic efflux pump	MexL	24D214-5G_395_S53	0.12	Control	0	Nagpur	Male	19-60
resistance-nodulation-cell division (RND) antibiotic efflux pump	MexW	24D214-5G_395_S53	0.35	Control	0	Nagpur	Male	19-60
resistance-nodulation-cell division (RND) antibiotic efflux pump	MuxB	24D214-5G_395_S53	0.94	Control	0	Nagpur	Male	19-60
resistance-nodulation-cell division (RND) antibiotic efflux pump	MuxC	24D214-5G_395_S53	0.47	Control	0	Nagpur	Male	19-60
OXA beta-lactamase	OXA-200	24D214-5G_395_S53	0	Control	0	Nagpur	Male	19-60
OXA beta-lactamase	OXA-21	24D214-5G_395_S53	10.14	Control	0	Nagpur	Male	19-60
OXA beta-lactamase	OXA-3	24D214-5G_395_S53	0.47	Control	0	Nagpur	Male	19-60
OXA beta-lactamase	OXA-618	24D214-5G_395_S53	0.12	Control	0	Nagpur	Male	19-60
OXA beta-lactamase	OXA-667	24D214-5G_395_S53	0	Control	0	Nagpur	Male	19-60
resistance-nodulation-cell division (RND) antibiotic efflux pump	OpmB	24D214-5G_395_S53	0.12	Control	0	Nagpur	Male	19-60
resistance-nodulation-cell division (RND) antibiotic efflux pump	OprM	24D214-5G_395_S53	0.12	Control	0	Nagpur	Male	19-60
resistance-nodulation-cell division (RND) antibiotic efflux pump	OprN	24D214-5G_395_S53	0.47	Control	0	Nagpur	Male	19-60
BlaZ beta-lactamase	PC1 beta-lactamase (blaZ)	24D214-5G_395_S53	0.35	Control	0	Nagpur	Male	19-60
PDC beta-lactamase	PDC-450	24D214-5G_395_S53	0	Control	0	Nagpur	Male	19-60
resistance-nodulation-cell division (RND) antibiotic efflux pump; Outer Membrane Porin (Opr)	ParR	24D214-5G_395_S53	0.24	Control	0	Nagpur	Male	19-60
resistance-nodulation-cell division (RND) antibiotic efflux pump; Outer Membrane Porin (Opr)	ParS	24D214-5G_395_S53	0.35	Control	0	Nagpur	Male	19-60
RSA2 beta-lactamase	RSA2-1	24D214-5G_395_S53	0.24	Control	0	Nagpur	Male	19-60
non-erm 23S ribosomal RNA methyltransferase (G748)	RlmA(II)	24D214-5G_395_S53	6.95	Control	0	Nagpur	Male	19-60
SHN beta-lactamase	SHN-1	24D214-5G_395_S53	0	Control	0	Nagpur	Male	19-60
TEM beta-lactamase	TEM-116	24D214-5G_395_S53	6.72	Control	0	Nagpur	Male	19-60
ATP-binding cassette (ABC) antibiotic efflux pump; major facilitator superfamily (MFS) antibiotic efflux pump; resistance-nodulation-cell division (RND) antibiotic efflux pump	TolC	24D214-5G_395_S53	0.12	Control	0	Nagpur	Male	19-60
resistance-nodulation-cell division (RND) antibiotic efflux pump	TriB	24D214-5G_395_S53	0	Control	0	Nagpur	Male	19-60
resistance-nodulation-cell division (RND) antibiotic efflux pump	TriC	24D214-5G_395_S53	0.47	Control	0	Nagpur	Male	19-60
pmr phosphoethanolamine transferase	arnA	24D214-5G_395_S53	0.35	Control	0	Nagpur	Male	19-60
rifampin ADP-ribosyltransferase (Arr)	arr-4	24D214-5G_395_S53	0	Control	0	Nagpur	Male	19-60
pmr phosphoethanolamine transferase	basS	24D214-5G_395_S53	0.12	Control	0	Nagpur	Male	19-60
major facilitator superfamily (MFS) antibiotic efflux pump	bcr-1	24D214-5G_395_S53	0.12	Control	0	Nagpur	Male	19-60
resistance-nodulation-cell division (RND) antibiotic efflux pump	ceoB	24D214-5G_395_S53	0.71	Control	0	Nagpur	Male	19-60
major facilitator superfamily (MFS) antibiotic efflux pump	cmx	24D214-5G_395_S53	0.24	Control	0	Nagpur	Male	19-60
pmr phosphoethanolamine transferase	eptA	24D214-5G_395_S53	0.12	Control	0	Nagpur	Male	19-60
Erm 23S ribosomal RNA methyltransferase	erm(46)	24D214-5G_395_S53	0	Control	0	Nagpur	Male	19-60
major facilitator superfamily (MFS) antibiotic efflux pump	fexA	24D214-5G_395_S53	0	Control	0	Nagpur	Male	19-60
ATP-binding cassette (ABC) antibiotic efflux pump	lmrD	24D214-5G_395_S53	0.35	Control	0	Nagpur	Male	19-60
lsa-type ABC-F protein	lsaB	24D214-5G_395_S53	0.24	Control	0	Nagpur	Male	19-60
lsa-type ABC-F protein	lsaC	24D214-5G_395_S53	0.35	Control	0	Nagpur	Male	19-60
ATP-binding cassette (ABC) antibiotic efflux pump	macB	24D214-5G_395_S53	1.06	Control	0	Nagpur	Male	19-60
major facilitator superfamily (MFS) antibiotic efflux pump	mdtP	24D214-5G_395_S53	0.12	Control	0	Nagpur	Male	19-60
major facilitator superfamily (MFS) antibiotic efflux pump	mefE	24D214-5G_395_S53	0.59	Control	0	Nagpur	Male	19-60
msr-type ABC-F protein	mel	24D214-5G_395_S53	3.54	Control	0	Nagpur	Male	19-60
resistance-nodulation-cell division (RND) antibiotic efflux pump	mexN	24D214-5G_395_S53	1.18	Control	0	Nagpur	Male	19-60
resistance-nodulation-cell division (RND) antibiotic efflux pump	mexP	24D214-5G_395_S53	0.24	Control	0	Nagpur	Male	19-60
resistance-nodulation-cell division (RND) antibiotic efflux pump	mexQ	24D214-5G_395_S53	1.06	Control	0	Nagpur	Male	19-60
resistance-nodulation-cell division (RND) antibiotic efflux pump	mexX	24D214-5G_395_S53	0.24	Control	0	Nagpur	Male	19-60
resistance-nodulation-cell division (RND) antibiotic efflux pump	mexY	24D214-5G_395_S53	0.47	Control	0	Nagpur	Male	19-60
macrolide phosphotransferase (MPH)	mphC	24D214-5G_395_S53	0.47	Control	0	Nagpur	Male	19-60
msr-type ABC-F protein	msrA	24D214-5G_395_S53	0.12	Control	0	Nagpur	Male	19-60
resistance-nodulation-cell division (RND) antibiotic efflux pump	mtrD	24D214-5G_395_S53	0.24	Control	0	Nagpur	Male	19-60
major facilitator superfamily (MFS) antibiotic efflux pump	norA	24D214-5G_395_S53	0.12	Control	0	Nagpur	Male	19-60
major facilitator superfamily (MFS) antibiotic efflux pump	otr(B)	24D214-5G_395_S53	0	Control	0	Nagpur	Male	19-60
ATP-binding cassette (ABC) antibiotic efflux pump	patA	24D214-5G_395_S53	8.96	Control	0	Nagpur	Male	19-60
ATP-binding cassette (ABC) antibiotic efflux pump	patB	24D214-5G_395_S53	8.13	Control	0	Nagpur	Male	19-60
major facilitator superfamily (MFS) antibiotic efflux pump	pmrA	24D214-5G_395_S53	4.6	Control	0	Nagpur	Male	19-60
major facilitator superfamily (MFS) antibiotic efflux pump	qacEdelta1	24D214-5G_395_S53	4.24	Control	0	Nagpur	Male	19-60
rifamycin-resistant beta-subunit of RNA polymerase (rpoB)	rpoB2	24D214-5G_395_S53	2.12	Control	0	Nagpur	Male	19-60
sulfonamide resistant sul	sul1	24D214-5G_395_S53	10.72	Control	0	Nagpur	Male	19-60
sulfonamide resistant sul	sul2	24D214-5G_395_S53	0.24	Control	0	Nagpur	Male	19-60
major facilitator superfamily (MFS) antibiotic efflux pump	tet(C)	24D214-5G_395_S53	0.59	Control	0	Nagpur	Male	19-60
tetracycline-resistant ribosomal protection protein	tet(M)	24D214-5G_395_S53	1.77	Control	0	Nagpur	Male	19-60
tetracycline-resistant ribosomal protection protein	tet(O)	24D214-5G_395_S53	6.36	Control	0	Nagpur	Male	19-60
tetracycline-resistant ribosomal protection protein	tet(O/M/O)	24D214-5G_395_S53	0.71	Control	0	Nagpur	Male	19-60
tetracycline-resistant ribosomal protection protein	tet(W)	24D214-5G_395_S53	0.59	Control	0	Nagpur	Male	19-60
ATP-binding cassette (ABC) antibiotic efflux pump	tetA(46)	24D214-5G_395_S53	2.47	Control	0	Nagpur	Male	19-60
ATP-binding cassette (ABC) antibiotic efflux pump	tetA(60)	24D214-5G_395_S53	0.12	Control	0	Nagpur	Male	19-60
ATP-binding cassette (ABC) antibiotic efflux pump	tetB(46)	24D214-5G_395_S53	2.47	Control	0	Nagpur	Male	19-60
ATP-binding cassette (ABC) antibiotic efflux pump	tetB(60)	24D214-5G_395_S53	0.24	Control	0	Nagpur	Male	19-60
vanW; glycopeptide resistance gene cluster	vanW gene in vanI cluster	24D214-5G_395_S53	0	Control	0	Nagpur	Male	19-60
vanY; glycopeptide resistance gene cluster	vanY gene in vanA cluster	24D214-5G_395_S53	0	Control	0	Nagpur	Male	19-60
vanY; glycopeptide resistance gene cluster	vanY gene in vanB cluster	24D214-5G_395_S53	0	Control	0	Nagpur	Male	19-60
vanY; glycopeptide resistance gene cluster	vanY gene in vanF cluster	24D214-5G_395_S53	0	Control	0	Nagpur	Male	19-60
vanY; glycopeptide resistance gene cluster	vanY gene in vanG cluster	24D214-5G_395_S53	0	Control	0	Nagpur	Male	19-60
vanY; glycopeptide resistance gene cluster	vanY gene in vanM cluster	24D214-5G_395_S53	0	Control	0	Nagpur	Male	19-60
streptogramin vat acetyltransferase	vatA	24D214-5G_395_S53	0	Control	0	Nagpur	Male	19-60
AAC(6')	AAC(6')-Iaa	24D214-5G_396_S54	0	Control	0	Nagpur	Male	19-60
AAC(6')	AAC(6')-Ib7	24D214-5G_396_S54	11.75	Control	0	Nagpur	Male	19-60
ANA beta-lactamase	ANA-1	24D214-5G_396_S54	0	Control	0	Nagpur	Male	19-60
ANT(2'')	ANT(2'')-Ia	24D214-5G_396_S54	6.8	Control	0	Nagpur	Male	19-60
APH(2'')	APH(2'')-Ig	24D214-5G_396_S54	0	Control	0	Nagpur	Male	19-60
APH(3'')	APH(3'')-Ib	24D214-5G_396_S54	19.18	Control	0	Nagpur	Male	19-60
APH(3')	APH(3')-Ia	24D214-5G_396_S54	3.09	Control	0	Nagpur	Male	19-60
APH(6)	APH(6)-Id	24D214-5G_396_S54	21.03	Control	0	Nagpur	Male	19-60
rifamycin-resistant beta-subunit of RNA polymerase (rpoB)	Bifidobacterium adolescentis rpoB mutants conferring resistance to rifampicin	24D214-5G_396_S54	9.9	Control	0	Nagpur	Male	19-60
antibiotic-resistant isoleucyl-tRNA synthetase (ileS)	Bifidobacterium bifidum ileS conferring resistance to mupirocin	24D214-5G_396_S54	4.33	Control	0	Nagpur	Male	19-60
General Bacterial Porin with reduced permeability to beta-lactams	Burkholderia pseudomallei Omp38	24D214-5G_396_S54	0	Control	0	Nagpur	Male	19-60
CTX-M beta-lactamase	CTX-M-175	24D214-5G_396_S54	0	Control	0	Nagpur	Male	19-60
CTX-M beta-lactamase	CTX-M-58	24D214-5G_396_S54	0	Control	0	Nagpur	Male	19-60
chloramphenicol acetyltransferase (CAT)	Campylobacter coli chloramphenicol acetyltransferase	24D214-5G_396_S54	0	Control	0	Nagpur	Male	19-60
Erm 23S ribosomal RNA methyltransferase	ErmB	24D214-5G_396_S54	194.23	Control	0	Nagpur	Male	19-60
Erm 23S ribosomal RNA methyltransferase	ErmF	24D214-5G_396_S54	9.28	Control	0	Nagpur	Male	19-60
Erm 23S ribosomal RNA methyltransferase	ErmX	24D214-5G_396_S54	1.24	Control	0	Nagpur	Male	19-60
IMI beta-lactamase	IMI-5	24D214-5G_396_S54	0	Control	0	Nagpur	Male	19-60
KBL beta-lactamase	KBL-1	24D214-5G_396_S54	0	Control	0	Nagpur	Male	19-60
class C LRA beta-lactamase; class D LRA beta-lactamase	LRA-13	24D214-5G_396_S54	0	Control	0	Nagpur	Male	19-60
subclass B3 LRA beta-lactamase	LRA-3	24D214-5G_396_S54	0	Control	0	Nagpur	Male	19-60
chloramphenicol acetyltransferase (CAT)	Limosilactobacillus reuteri cat-TC	24D214-5G_396_S54	14.23	Control	0	Nagpur	Male	19-60
class A Mycobacterium abscessus beta-lactamase	MAB	24D214-5G_396_S54	0	Control	0	Nagpur	Male	19-60
resistance-nodulation-cell division (RND) antibiotic efflux pump	MexI	24D214-5G_396_S54	0	Control	0	Nagpur	Male	19-60
23S rRNA with mutation conferring resistance to macrolide antibiotics	Neisseria gonorrhoeae 23S rRNA with mutation conferring resistance to azithromycin	24D214-5G_396_S54	0	Control	0	Nagpur	Male	19-60
OXA beta-lactamase	OXA-21	24D214-5G_396_S54	2.47	Control	0	Nagpur	Male	19-60
OXA beta-lactamase	OXA-3	24D214-5G_396_S54	31.55	Control	0	Nagpur	Male	19-60
non-erm 23S ribosomal RNA methyltransferase (G748)	RlmA(II)	24D214-5G_396_S54	30.93	Control	0	Nagpur	Male	19-60
SHN beta-lactamase	SHN-1	24D214-5G_396_S54	0	Control	0	Nagpur	Male	19-60
major facilitator superfamily (MFS) antibiotic efflux pump	Staphylococcus aureus LmrS	24D214-5G_396_S54	0.62	Control	0	Nagpur	Male	19-60
major facilitator superfamily (MFS) antibiotic efflux pump	Staphylococcus aureus norA	24D214-5G_396_S54	1.24	Control	0	Nagpur	Male	19-60
chloramphenicol acetyltransferase (CAT)	Streptococcus suis chloramphenicol acetyltransferase	24D214-5G_396_S54	0.62	Control	0	Nagpur	Male	19-60
tetracycline-resistant ribosomal protection protein	Streptomyces rimosus otr(A)	24D214-5G_396_S54	0	Control	0	Nagpur	Male	19-60
TEM beta-lactamase	TEM-115	24D214-5G_396_S54	1.86	Control	0	Nagpur	Male	19-60
TEM beta-lactamase	TEM-169	24D214-5G_396_S54	0	Control	0	Nagpur	Male	19-60
TEM beta-lactamase	TEM-207	24D214-5G_396_S54	0	Control	0	Nagpur	Male	19-60
rifampin ADP-ribosyltransferase (Arr)	arr-4	24D214-5G_396_S54	0	Control	0	Nagpur	Male	19-60
resistance-nodulation-cell division (RND) antibiotic efflux pump	baeR	24D214-5G_396_S54	0	Control	0	Nagpur	Male	19-60
chloramphenicol acetyltransferase (CAT)	catII	24D214-5G_396_S54	1.24	Control	0	Nagpur	Male	19-60
chloramphenicol acetyltransferase (CAT)	catQ	24D214-5G_396_S54	9.28	Control	0	Nagpur	Male	19-60
resistance-nodulation-cell division (RND) antibiotic efflux pump	ceoB	24D214-5G_396_S54	2.47	Control	0	Nagpur	Male	19-60
resistance-nodulation-cell division (RND) antibiotic efflux pump	cpxA	24D214-5G_396_S54	0	Control	0	Nagpur	Male	19-60
trimethoprim resistant dihydrofolate reductase dfr	dfrA3b	24D214-5G_396_S54	0	Control	0	Nagpur	Male	19-60
ATP-binding cassette (ABC) antibiotic efflux pump	efrB	24D214-5G_396_S54	2.47	Control	0	Nagpur	Male	19-60
ATP-binding cassette (ABC) antibiotic efflux pump	lmrD	24D214-5G_396_S54	1.24	Control	0	Nagpur	Male	19-60
lsa-type ABC-F protein	lsaC	24D214-5G_396_S54	136.7	Control	0	Nagpur	Male	19-60
ATP-binding cassette (ABC) antibiotic efflux pump	macB	24D214-5G_396_S54	14.85	Control	0	Nagpur	Male	19-60
methicillin resistant PBP2	mecR1	24D214-5G_396_S54	0.62	Control	0	Nagpur	Male	19-60
major facilitator superfamily (MFS) antibiotic efflux pump	mefE	24D214-5G_396_S54	11.13	Control	0	Nagpur	Male	19-60
msr-type ABC-F protein	mel	24D214-5G_396_S54	108.87	Control	0	Nagpur	Male	19-60
macrolide phosphotransferase (MPH)	mphE	24D214-5G_396_S54	0	Control	0	Nagpur	Male	19-60
resistance-nodulation-cell division (RND) antibiotic efflux pump	mtrC	24D214-5G_396_S54	9.9	Control	0	Nagpur	Male	19-60
resistance-nodulation-cell division (RND) antibiotic efflux pump	mtrD	24D214-5G_396_S54	42.06	Control	0	Nagpur	Male	19-60
Miscellaneous ABC-F subfamily ATP-binding cassette ribosomal protection proteins	oleB	24D214-5G_396_S54	0	Control	0	Nagpur	Male	19-60
ATP-binding cassette (ABC) antibiotic efflux pump	patA	24D214-5G_396_S54	26.6	Control	0	Nagpur	Male	19-60
ATP-binding cassette (ABC) antibiotic efflux pump	patB	24D214-5G_396_S54	17.94	Control	0	Nagpur	Male	19-60
major facilitator superfamily (MFS) antibiotic efflux pump	pmrA	24D214-5G_396_S54	8.04	Control	0	Nagpur	Male	19-60
major facilitator superfamily (MFS) antibiotic efflux pump	qacEdelta1	24D214-5G_396_S54	13.61	Control	0	Nagpur	Male	19-60
resistance-nodulation-cell division (RND) antibiotic efflux pump; General Bacterial Porin with reduced permeability to beta-lactams	ramA	24D214-5G_396_S54	0	Control	0	Nagpur	Male	19-60
rifamycin-resistant beta-subunit of RNA polymerase (rpoB)	rpoB2	24D214-5G_396_S54	3.71	Control	0	Nagpur	Male	19-60
sal-type ABC-F protein	salB	24D214-5G_396_S54	0	Control	0	Nagpur	Male	19-60
sal-type ABC-F protein	salD	24D214-5G_396_S54	0	Control	0	Nagpur	Male	19-60
sulfonamide resistant sul	sul1	24D214-5G_396_S54	19.18	Control	0	Nagpur	Male	19-60
sulfonamide resistant sul	sul2	24D214-5G_396_S54	0.62	Control	0	Nagpur	Male	19-60
sulfonamide resistant sul	sul4	24D214-5G_396_S54	0	Control	0	Nagpur	Male	19-60
tetracycline-resistant ribosomal protection protein	tet(32)	24D214-5G_396_S54	17.94	Control	0	Nagpur	Male	19-60
major facilitator superfamily (MFS) antibiotic efflux pump	tet(B)	24D214-5G_396_S54	1.24	Control	0	Nagpur	Male	19-60
tetracycline-resistant ribosomal protection protein	tet(M)	24D214-5G_396_S54	273.4	Control	0	Nagpur	Male	19-60
tetracycline-resistant ribosomal protection protein	tet(O)	24D214-5G_396_S54	10.52	Control	0	Nagpur	Male	19-60
tetracycline-resistant ribosomal protection protein	tet(O/32/O)	24D214-5G_396_S54	0	Control	0	Nagpur	Male	19-60
tetracycline-resistant ribosomal protection protein	tet(O/M/O)	24D214-5G_396_S54	50.1	Control	0	Nagpur	Male	19-60
tetracycline-resistant ribosomal protection protein	tet(Q)	24D214-5G_396_S54	6.8	Control	0	Nagpur	Male	19-60
tetracycline-resistant ribosomal protection protein	tet(W)	24D214-5G_396_S54	12.37	Control	0	Nagpur	Male	19-60
ATP-binding cassette (ABC) antibiotic efflux pump	tetA(46)	24D214-5G_396_S54	55.67	Control	0	Nagpur	Male	19-60
ATP-binding cassette (ABC) antibiotic efflux pump	tetA(60)	24D214-5G_396_S54	7.42	Control	0	Nagpur	Male	19-60
ATP-binding cassette (ABC) antibiotic efflux pump	tetB(46)	24D214-5G_396_S54	73.61	Control	0	Nagpur	Male	19-60
ATP-binding cassette (ABC) antibiotic efflux pump	tetB(60)	24D214-5G_396_S54	4.33	Control	0	Nagpur	Male	19-60
glycopeptide resistance gene cluster; vanT	vanT gene in vanN cluster	24D214-5G_396_S54	0	Control	0	Nagpur	Male	19-60
vanW; glycopeptide resistance gene cluster	vanW gene in vanI cluster	24D214-5G_396_S54	0	Control	0	Nagpur	Male	19-60
vanY; glycopeptide resistance gene cluster	vanY gene in vanA cluster	24D214-5G_396_S54	0	Control	0	Nagpur	Male	19-60
vanY; glycopeptide resistance gene cluster	vanY gene in vanB cluster	24D214-5G_396_S54	0	Control	0	Nagpur	Male	19-60
vanY; glycopeptide resistance gene cluster	vanY gene in vanG cluster	24D214-5G_396_S54	0	Control	0	Nagpur	Male	19-60
vanY; glycopeptide resistance gene cluster	vanY gene in vanM cluster	24D214-5G_396_S54	0	Control	0	Nagpur	Male	19-60
ANT(2'')	ANT(2'')-Ia	24D214-5G_397_S55	0.62	Control	0	Nagpur	Female	19-60
APH(3')	APH(3')-Ia	24D214-5G_397_S55	0.62	Control	0	Nagpur	Female	19-60
rifamycin-resistant beta-subunit of RNA polymerase (rpoB)	Bifidobacterium adolescentis rpoB mutants conferring resistance to rifampicin	24D214-5G_397_S55	12.96	Control	0	Nagpur	Female	19-60
antibiotic-resistant isoleucyl-tRNA synthetase (ileS)	Bifidobacterium bifidum ileS conferring resistance to mupirocin	24D214-5G_397_S55	1.85	Control	0	Nagpur	Female	19-60
defensin resistant mprF	Brucella suis mprF	24D214-5G_397_S55	0	Control	0	Nagpur	Female	19-60
CGB beta-lactamase	CGB-1	24D214-5G_397_S55	0	Control	0	Nagpur	Female	19-60
CMY beta-lactamase	CMY-109	24D214-5G_397_S55	0	Control	0	Nagpur	Female	19-60
chloramphenicol acetyltransferase (CAT)	Campylobacter coli chloramphenicol acetyltransferase	24D214-5G_397_S55	0	Control	0	Nagpur	Female	19-60
CfxA beta-lactamase	CfxA3	24D214-5G_397_S55	25.31	Control	0	Nagpur	Female	19-60
Erm 23S ribosomal RNA methyltransferase	ErmB	24D214-5G_397_S55	1338.37	Control	0	Nagpur	Female	19-60
Erm 23S ribosomal RNA methyltransferase	ErmF	24D214-5G_397_S55	8.03	Control	0	Nagpur	Female	19-60
Erm 23S ribosomal RNA methyltransferase	ErmX	24D214-5G_397_S55	26.55	Control	0	Nagpur	Female	19-60
IND beta-lactamase	IND-10	24D214-5G_397_S55	0.62	Control	0	Nagpur	Female	19-60
MCR phosphoethanolamine transferase	MCR-6.1	24D214-5G_397_S55	0	Control	0	Nagpur	Female	19-60
MSI beta-lactamase	MSI-1	24D214-5G_397_S55	0	Control	0	Nagpur	Female	19-60
methicillin resistant PBP2	MecC-type methicillin resistance repressor MecI	24D214-5G_397_S55	7.41	Control	0	Nagpur	Female	19-60
resistance-nodulation-cell division (RND) antibiotic efflux pump	MexF	24D214-5G_397_S55	0	Control	0	Nagpur	Female	19-60
resistance-nodulation-cell division (RND) antibiotic efflux pump	MexK	24D214-5G_397_S55	0	Control	0	Nagpur	Female	19-60
macrolide phosphotransferase (MPH)	Mrx	24D214-5G_397_S55	0	Control	0	Nagpur	Female	19-60
OXA beta-lactamase	OXA-154	24D214-5G_397_S55	0	Control	0	Nagpur	Female	19-60
OXA beta-lactamase	OXA-896	24D214-5G_397_S55	0	Control	0	Nagpur	Female	19-60
OXA beta-lactamase	OXA-919	24D214-5G_397_S55	0	Control	0	Nagpur	Female	19-60
non-erm 23S ribosomal RNA methyltransferase (G748)	RlmA(II)	24D214-5G_397_S55	11.11	Control	0	Nagpur	Female	19-60
streptothricin acetyltransferase (SAT)	SatA	24D214-5G_397_S55	0	Control	0	Nagpur	Female	19-60
resistance-nodulation-cell division (RND) antibiotic efflux pump	cmeB	24D214-5G_397_S55	0	Control	0	Nagpur	Female	19-60
trimethoprim resistant dihydrofolate reductase dfr	dfrA32	24D214-5G_397_S55	0	Control	0	Nagpur	Female	19-60
ATP-binding cassette (ABC) antibiotic efflux pump	efrB	24D214-5G_397_S55	0.62	Control	0	Nagpur	Female	19-60
ATP-binding cassette (ABC) antibiotic efflux pump	lmrD	24D214-5G_397_S55	1.85	Control	0	Nagpur	Female	19-60
lsa-type ABC-F protein	lsaC	24D214-5G_397_S55	455.59	Control	0	Nagpur	Female	19-60
ATP-binding cassette (ABC) antibiotic efflux pump	macB	24D214-5G_397_S55	1.23	Control	0	Nagpur	Female	19-60
methicillin resistant PBP2	mecB	24D214-5G_397_S55	0	Control	0	Nagpur	Female	19-60
msr-type ABC-F protein	mel	24D214-5G_397_S55	102.48	Control	0	Nagpur	Female	19-60
resistance-nodulation-cell division (RND) antibiotic efflux pump	mtrC	24D214-5G_397_S55	0.62	Control	0	Nagpur	Female	19-60
resistance-nodulation-cell division (RND) antibiotic efflux pump	mtrD	24D214-5G_397_S55	2.47	Control	0	Nagpur	Female	19-60
nitroimidazole reductase	nimI	24D214-5G_397_S55	0	Control	0	Nagpur	Female	19-60
ATP-binding cassette (ABC) antibiotic efflux pump	patA	24D214-5G_397_S55	17.29	Control	0	Nagpur	Female	19-60
ATP-binding cassette (ABC) antibiotic efflux pump	patB	24D214-5G_397_S55	6.79	Control	0	Nagpur	Female	19-60
small multidrug resistance (SMR) antibiotic efflux pump	qacG	24D214-5G_397_S55	0	Control	0	Nagpur	Female	19-60
rifamycin-resistant beta-subunit of RNA polymerase (rpoB)	rpoB2	24D214-5G_397_S55	3.7	Control	0	Nagpur	Female	19-60
tetracycline-resistant ribosomal protection protein	tet(32)	24D214-5G_397_S55	0.62	Control	0	Nagpur	Female	19-60
tetracycline inactivation enzyme	tet(50)	24D214-5G_397_S55	0	Control	0	Nagpur	Female	19-60
tetracycline-resistant ribosomal protection protein	tet(M)	24D214-5G_397_S55	59.26	Control	0	Nagpur	Female	19-60
tetracycline-resistant ribosomal protection protein	tet(O/M/O)	24D214-5G_397_S55	14.2	Control	0	Nagpur	Female	19-60
tetracycline-resistant ribosomal protection protein	tet(Q)	24D214-5G_397_S55	46.3	Control	0	Nagpur	Female	19-60
tetracycline-resistant ribosomal protection protein	tet(W)	24D214-5G_397_S55	3.7	Control	0	Nagpur	Female	19-60
ATP-binding cassette (ABC) antibiotic efflux pump	tetA(46)	24D214-5G_397_S55	53.71	Control	0	Nagpur	Female	19-60
ATP-binding cassette (ABC) antibiotic efflux pump	tetA(60)	24D214-5G_397_S55	6.17	Control	0	Nagpur	Female	19-60
ATP-binding cassette (ABC) antibiotic efflux pump	tetB(46)	24D214-5G_397_S55	51.86	Control	0	Nagpur	Female	19-60
ATP-binding cassette (ABC) antibiotic efflux pump	tetB(60)	24D214-5G_397_S55	3.09	Control	0	Nagpur	Female	19-60
glycopeptide resistance gene cluster; vanT	vanT gene in vanG cluster	24D214-5G_397_S55	0	Control	0	Nagpur	Female	19-60
vanW; glycopeptide resistance gene cluster	vanW gene in vanI cluster	24D214-5G_397_S55	0	Control	0	Nagpur	Female	19-60
vanY; glycopeptide resistance gene cluster	vanY gene in vanB cluster	24D214-5G_397_S55	0	Control	0	Nagpur	Female	19-60
vanY; glycopeptide resistance gene cluster	vanY gene in vanF cluster	24D214-5G_397_S55	0	Control	0	Nagpur	Female	19-60
vanY; glycopeptide resistance gene cluster	vanY gene in vanG cluster	24D214-5G_397_S55	0	Control	0	Nagpur	Female	19-60
vanY; glycopeptide resistance gene cluster	vanY gene in vanM cluster	24D214-5G_397_S55	0	Control	0	Nagpur	Female	19-60
AAC(3)	AAC(3)-IIIc	24D214-5G_398_S56	0	Control	0	Nagpur	Female	19-60
AAC(3)	AAC(3)-IIc	24D214-5G_398_S56	0.12	Control	0	Nagpur	Female	19-60
AAC(3)	AAC(3)-IIe	24D214-5G_398_S56	0	Control	0	Nagpur	Female	19-60
AAC(3)	AAC(3)-Xa	24D214-5G_398_S56	0	Control	0	Nagpur	Female	19-60
AAC(6')	AAC(6')-Ib7	24D214-5G_398_S56	0.24	Control	0	Nagpur	Female	19-60
AAC(6')	AAC(6')-Iy	24D214-5G_398_S56	0	Control	0	Nagpur	Female	19-60
ANT(2'')	ANT(2'')-Ia	24D214-5G_398_S56	0.24	Control	0	Nagpur	Female	19-60
APH(3'')	APH(3'')-Ib	24D214-5G_398_S56	2.31	Control	0	Nagpur	Female	19-60
APH(3')	APH(3')-IIa	24D214-5G_398_S56	0.12	Control	0	Nagpur	Female	19-60
APH(3')	APH(3')-IIb	24D214-5G_398_S56	0.12	Control	0	Nagpur	Female	19-60
APH(3')	APH(3')-Ia	24D214-5G_398_S56	0.12	Control	0	Nagpur	Female	19-60
APH(6)	APH(6)-Id	24D214-5G_398_S56	1.34	Control	0	Nagpur	Female	19-60
resistance-nodulation-cell division (RND) antibiotic efflux pump	AcrF	24D214-5G_398_S56	0.12	Control	0	Nagpur	Female	19-60
resistance-nodulation-cell division (RND) antibiotic efflux pump	AcrS	24D214-5G_398_S56	0.12	Control	0	Nagpur	Female	19-60
rifamycin-resistant beta-subunit of RNA polymerase (rpoB)	Bifidobacterium adolescentis rpoB mutants conferring resistance to rifampicin	24D214-5G_398_S56	5.12	Control	0	Nagpur	Female	19-60
General Bacterial Porin with reduced permeability to beta-lactams	Burkholderia pseudomallei Omp38	24D214-5G_398_S56	0	Control	0	Nagpur	Female	19-60
CGB beta-lactamase	CGB-1	24D214-5G_398_S56	0	Control	0	Nagpur	Female	19-60
resistance-nodulation-cell division (RND) antibiotic efflux pump	CRP	24D214-5G_398_S56	0	Control	0	Nagpur	Female	19-60
chloramphenicol acetyltransferase (CAT)	Campylobacter coli chloramphenicol acetyltransferase	24D214-5G_398_S56	0	Control	0	Nagpur	Female	19-60
DES beta-lactamase	DES-1	24D214-5G_398_S56	0	Control	0	Nagpur	Female	19-60
Erm 23S ribosomal RNA methyltransferase	ErmB	24D214-5G_398_S56	4.14	Control	0	Nagpur	Female	19-60
Erm 23S ribosomal RNA methyltransferase	ErmF	24D214-5G_398_S56	0.12	Control	0	Nagpur	Female	19-60
Erm 23S ribosomal RNA methyltransferase	ErmX	24D214-5G_398_S56	1.71	Control	0	Nagpur	Female	19-60
Fom phosphotransferase family	FomB	24D214-5G_398_S56	0	Control	0	Nagpur	Female	19-60
major facilitator superfamily (MFS) antibiotic efflux pump	Klebsiella pneumoniae KpnG	24D214-5G_398_S56	0	Control	0	Nagpur	Female	19-60
resistance-nodulation-cell division (RND) antibiotic efflux pump	MexB	24D214-5G_398_S56	0.49	Control	0	Nagpur	Female	19-60
resistance-nodulation-cell division (RND) antibiotic efflux pump	MexD	24D214-5G_398_S56	0.49	Control	0	Nagpur	Female	19-60
resistance-nodulation-cell division (RND) antibiotic efflux pump	MexE	24D214-5G_398_S56	0	Control	0	Nagpur	Female	19-60
resistance-nodulation-cell division (RND) antibiotic efflux pump	MexF	24D214-5G_398_S56	0.61	Control	0	Nagpur	Female	19-60
resistance-nodulation-cell division (RND) antibiotic efflux pump	MexG	24D214-5G_398_S56	0.49	Control	0	Nagpur	Female	19-60
resistance-nodulation-cell division (RND) antibiotic efflux pump	MexH	24D214-5G_398_S56	0.12	Control	0	Nagpur	Female	19-60
resistance-nodulation-cell division (RND) antibiotic efflux pump	MexI	24D214-5G_398_S56	0.37	Control	0	Nagpur	Female	19-60
resistance-nodulation-cell division (RND) antibiotic efflux pump	MexJ	24D214-5G_398_S56	0.12	Control	0	Nagpur	Female	19-60
resistance-nodulation-cell division (RND) antibiotic efflux pump	MexK	24D214-5G_398_S56	0.49	Control	0	Nagpur	Female	19-60
resistance-nodulation-cell division (RND) antibiotic efflux pump	MexL	24D214-5G_398_S56	0.12	Control	0	Nagpur	Female	19-60
resistance-nodulation-cell division (RND) antibiotic efflux pump	MexW	24D214-5G_398_S56	0.49	Control	0	Nagpur	Female	19-60
resistance-nodulation-cell division (RND) antibiotic efflux pump	MuxB	24D214-5G_398_S56	0.37	Control	0	Nagpur	Female	19-60
resistance-nodulation-cell division (RND) antibiotic efflux pump	MuxC	24D214-5G_398_S56	0.24	Control	0	Nagpur	Female	19-60
OXA beta-lactamase	OXA-21	24D214-5G_398_S56	0	Control	0	Nagpur	Female	19-60
OXA beta-lactamase	OXA-3	24D214-5G_398_S56	0.61	Control	0	Nagpur	Female	19-60
OXA beta-lactamase	OXA-661	24D214-5G_398_S56	0	Control	0	Nagpur	Female	19-60
resistance-nodulation-cell division (RND) antibiotic efflux pump	OpmB	24D214-5G_398_S56	0.12	Control	0	Nagpur	Female	19-60
resistance-nodulation-cell division (RND) antibiotic efflux pump	OpmD	24D214-5G_398_S56	0.12	Control	0	Nagpur	Female	19-60
resistance-nodulation-cell division (RND) antibiotic efflux pump	OpmH	24D214-5G_398_S56	0.12	Control	0	Nagpur	Female	19-60
resistance-nodulation-cell division (RND) antibiotic efflux pump	OprJ	24D214-5G_398_S56	0.12	Control	0	Nagpur	Female	19-60
resistance-nodulation-cell division (RND) antibiotic efflux pump	OprM	24D214-5G_398_S56	0.24	Control	0	Nagpur	Female	19-60
resistance-nodulation-cell division (RND) antibiotic efflux pump	OprN	24D214-5G_398_S56	0.12	Control	0	Nagpur	Female	19-60
resistance-nodulation-cell division (RND) antibiotic efflux pump; Outer Membrane Porin (Opr)	ParR	24D214-5G_398_S56	0.24	Control	0	Nagpur	Female	19-60
resistance-nodulation-cell division (RND) antibiotic efflux pump; Outer Membrane Porin (Opr)	ParS	24D214-5G_398_S56	0.24	Control	0	Nagpur	Female	19-60
multidrug and toxic compound extrusion (MATE) transporter	PmpM	24D214-5G_398_S56	0.12	Control	0	Nagpur	Female	19-60
pmr phosphoethanolamine transferase	PmrF	24D214-5G_398_S56	0.12	Control	0	Nagpur	Female	19-60
resistance-nodulation-cell division (RND) antibiotic efflux pump	Pseudomonas aeruginosa CpxR	24D214-5G_398_S56	0.12	Control	0	Nagpur	Female	19-60
quinolone resistance protein (qnr)	QnrS5	24D214-5G_398_S56	0	Control	0	Nagpur	Female	19-60
non-erm 23S ribosomal RNA methyltransferase (G748)	RlmA(II)	24D214-5G_398_S56	13.04	Control	0	Nagpur	Female	19-60
SHD beta-lactamase	SHD-1	24D214-5G_398_S56	0	Control	0	Nagpur	Female	19-60
SHN beta-lactamase	SHN-1	24D214-5G_398_S56	0	Control	0	Nagpur	Female	19-60
streptothricin acetyltransferase (SAT)	SatA	24D214-5G_398_S56	0	Control	0	Nagpur	Female	19-60
TEM beta-lactamase	TEM-102	24D214-5G_398_S56	0.85	Control	0	Nagpur	Female	19-60
TEM beta-lactamase	TEM-112	24D214-5G_398_S56	0.37	Control	0	Nagpur	Female	19-60
TEM beta-lactamase	TEM-116	24D214-5G_398_S56	3475.32	Control	0	Nagpur	Female	19-60
TEM beta-lactamase	TEM-145	24D214-5G_398_S56	0.73	Control	0	Nagpur	Female	19-60
TEM beta-lactamase	TEM-150	24D214-5G_398_S56	1.58	Control	0	Nagpur	Female	19-60
TEM beta-lactamase	TEM-155	24D214-5G_398_S56	0.85	Control	0	Nagpur	Female	19-60
TEM beta-lactamase	TEM-157	24D214-5G_398_S56	0.73	Control	0	Nagpur	Female	19-60
TEM beta-lactamase	TEM-162	24D214-5G_398_S56	1.46	Control	0	Nagpur	Female	19-60
TEM beta-lactamase	TEM-164	24D214-5G_398_S56	0.49	Control	0	Nagpur	Female	19-60
TEM beta-lactamase	TEM-171	24D214-5G_398_S56	0.37	Control	0	Nagpur	Female	19-60
TEM beta-lactamase	TEM-193	24D214-5G_398_S56	0.49	Control	0	Nagpur	Female	19-60
TEM beta-lactamase	TEM-197	24D214-5G_398_S56	0.37	Control	0	Nagpur	Female	19-60
TEM beta-lactamase	TEM-205	24D214-5G_398_S56	0.49	Control	0	Nagpur	Female	19-60
TEM beta-lactamase	TEM-213	24D214-5G_398_S56	0.24	Control	0	Nagpur	Female	19-60
TEM beta-lactamase	TEM-219	24D214-5G_398_S56	1.22	Control	0	Nagpur	Female	19-60
TEM beta-lactamase	TEM-237	24D214-5G_398_S56	1.22	Control	0	Nagpur	Female	19-60
TEM beta-lactamase	TEM-238	24D214-5G_398_S56	1.1	Control	0	Nagpur	Female	19-60
TEM beta-lactamase	TEM-243	24D214-5G_398_S56	1.46	Control	0	Nagpur	Female	19-60
resistance-nodulation-cell division (RND) antibiotic efflux pump	TriC	24D214-5G_398_S56	0.12	Control	0	Nagpur	Female	19-60
resistance-nodulation-cell division (RND) antibiotic efflux pump	YajC	24D214-5G_398_S56	0.12	Control	0	Nagpur	Female	19-60
ATP-binding cassette (ABC) antibiotic efflux pump	YojI	24D214-5G_398_S56	0.37	Control	0	Nagpur	Female	19-60
ANT(6)	aadS	24D214-5G_398_S56	0.24	Control	0	Nagpur	Female	19-60
resistance-nodulation-cell division (RND) antibiotic efflux pump	acrD	24D214-5G_398_S56	0.24	Control	0	Nagpur	Female	19-60
chloramphenicol acetyltransferase (CAT)	catQ	24D214-5G_398_S56	1.34	Control	0	Nagpur	Female	19-60
resistance-nodulation-cell division (RND) antibiotic efflux pump	cpxA	24D214-5G_398_S56	0.24	Control	0	Nagpur	Female	19-60
trimethoprim resistant dihydrofolate reductase dfr	dfrA12	24D214-5G_398_S56	0.12	Control	0	Nagpur	Female	19-60
ATP-binding cassette (ABC) antibiotic efflux pump	lmrD	24D214-5G_398_S56	1.95	Control	0	Nagpur	Female	19-60
lincosamide nucleotidyltransferase (LNU)	lnuC	24D214-5G_398_S56	0.37	Control	0	Nagpur	Female	19-60
lsa-type ABC-F protein	lsaC	24D214-5G_398_S56	16.08	Control	0	Nagpur	Female	19-60
ATP-binding cassette (ABC) antibiotic efflux pump	macA	24D214-5G_398_S56	0.12	Control	0	Nagpur	Female	19-60
ATP-binding cassette (ABC) antibiotic efflux pump	macB	24D214-5G_398_S56	1.71	Control	0	Nagpur	Female	19-60
resistance-nodulation-cell division (RND) antibiotic efflux pump	mdtB	24D214-5G_398_S56	0.12	Control	0	Nagpur	Female	19-60
resistance-nodulation-cell division (RND) antibiotic efflux pump	mdtF	24D214-5G_398_S56	0.12	Control	0	Nagpur	Female	19-60
msr-type ABC-F protein	mel	24D214-5G_398_S56	47.27	Control	0	Nagpur	Female	19-60
resistance-nodulation-cell division (RND) antibiotic efflux pump	mexM	24D214-5G_398_S56	0.24	Control	0	Nagpur	Female	19-60
resistance-nodulation-cell division (RND) antibiotic efflux pump	mexN	24D214-5G_398_S56	0.49	Control	0	Nagpur	Female	19-60
resistance-nodulation-cell division (RND) antibiotic efflux pump	mexP	24D214-5G_398_S56	0.12	Control	0	Nagpur	Female	19-60
resistance-nodulation-cell division (RND) antibiotic efflux pump	mexQ	24D214-5G_398_S56	0.73	Control	0	Nagpur	Female	19-60
resistance-nodulation-cell division (RND) antibiotic efflux pump	mexX	24D214-5G_398_S56	0.24	Control	0	Nagpur	Female	19-60
resistance-nodulation-cell division (RND) antibiotic efflux pump	mexY	24D214-5G_398_S56	0.49	Control	0	Nagpur	Female	19-60
macrolide phosphotransferase (MPH)	mphA	24D214-5G_398_S56	0.12	Control	0	Nagpur	Female	19-60
resistance-nodulation-cell division (RND) antibiotic efflux pump	mtrC	24D214-5G_398_S56	0.49	Control	0	Nagpur	Female	19-60
resistance-nodulation-cell division (RND) antibiotic efflux pump	mtrD	24D214-5G_398_S56	2.19	Control	0	Nagpur	Female	19-60
resistance-nodulation-cell division (RND) antibiotic efflux pump	mtrE	24D214-5G_398_S56	0.24	Control	0	Nagpur	Female	19-60
resistance-nodulation-cell division (RND) antibiotic efflux pump	nalC	24D214-5G_398_S56	0	Control	0	Nagpur	Female	19-60
ATP-binding cassette (ABC) antibiotic efflux pump	patA	24D214-5G_398_S56	14.86	Control	0	Nagpur	Female	19-60
ATP-binding cassette (ABC) antibiotic efflux pump	patB	24D214-5G_398_S56	12.18	Control	0	Nagpur	Female	19-60
major facilitator superfamily (MFS) antibiotic efflux pump	pmrA	24D214-5G_398_S56	4.51	Control	0	Nagpur	Female	19-60
major facilitator superfamily (MFS) antibiotic efflux pump	qacEdelta1	24D214-5G_398_S56	0.61	Control	0	Nagpur	Female	19-60
rifamycin-resistant beta-subunit of RNA polymerase (rpoB)	rpoB2	24D214-5G_398_S56	2.44	Control	0	Nagpur	Female	19-60
resistance-nodulation-cell division (RND) antibiotic efflux pump	smeR	24D214-5G_398_S56	0	Control	0	Nagpur	Female	19-60
sulfonamide resistant sul	sul1	24D214-5G_398_S56	0.85	Control	0	Nagpur	Female	19-60
sulfonamide resistant sul	sul2	24D214-5G_398_S56	0.37	Control	0	Nagpur	Female	19-60
tetracycline-resistant ribosomal protection protein	tet(32)	24D214-5G_398_S56	0.37	Control	0	Nagpur	Female	19-60
major facilitator superfamily (MFS) antibiotic efflux pump	tet(B)	24D214-5G_398_S56	0.24	Control	0	Nagpur	Female	19-60
major facilitator superfamily (MFS) antibiotic efflux pump	tet(C)	24D214-5G_398_S56	0.37	Control	0	Nagpur	Female	19-60
major facilitator superfamily (MFS) antibiotic efflux pump	tet(J)	24D214-5G_398_S56	0	Control	0	Nagpur	Female	19-60
tetracycline-resistant ribosomal protection protein	tet(M)	24D214-5G_398_S56	20.1	Control	0	Nagpur	Female	19-60
tetracycline-resistant ribosomal protection protein	tet(O)	24D214-5G_398_S56	0.37	Control	0	Nagpur	Female	19-60
tetracycline-resistant ribosomal protection protein	tet(O/M/O)	24D214-5G_398_S56	3.9	Control	0	Nagpur	Female	19-60
tetracycline-resistant ribosomal protection protein	tet(O/W)	24D214-5G_398_S56	0	Control	0	Nagpur	Female	19-60
tetracycline-resistant ribosomal protection protein	tet(Q)	24D214-5G_398_S56	0.61	Control	0	Nagpur	Female	19-60
tetracycline-resistant ribosomal protection protein	tet(W)	24D214-5G_398_S56	2.19	Control	0	Nagpur	Female	19-60
tetracycline-resistant ribosomal protection protein	tet(W/N/W)	24D214-5G_398_S56	1.1	Control	0	Nagpur	Female	19-60
ATP-binding cassette (ABC) antibiotic efflux pump	tetA(46)	24D214-5G_398_S56	8.04	Control	0	Nagpur	Female	19-60
ATP-binding cassette (ABC) antibiotic efflux pump	tetA(60)	24D214-5G_398_S56	2.56	Control	0	Nagpur	Female	19-60
ATP-binding cassette (ABC) antibiotic efflux pump	tetB(46)	24D214-5G_398_S56	10.48	Control	0	Nagpur	Female	19-60
ATP-binding cassette (ABC) antibiotic efflux pump	tetB(60)	24D214-5G_398_S56	1.46	Control	0	Nagpur	Female	19-60
glycopeptide resistance gene cluster; Van ligase	vanN	24D214-5G_398_S56	0	Control	0	Nagpur	Female	19-60
glycopeptide resistance gene cluster; vanT	vanT gene in vanG cluster	24D214-5G_398_S56	0	Control	0	Nagpur	Female	19-60
vanW; glycopeptide resistance gene cluster	vanW gene in vanI cluster	24D214-5G_398_S56	0	Control	0	Nagpur	Female	19-60
vanY; glycopeptide resistance gene cluster	vanY gene in vanA cluster	24D214-5G_398_S56	0	Control	0	Nagpur	Female	19-60
vanY; glycopeptide resistance gene cluster	vanY gene in vanB cluster	24D214-5G_398_S56	0	Control	0	Nagpur	Female	19-60
vanY; glycopeptide resistance gene cluster	vanY gene in vanG cluster	24D214-5G_398_S56	0	Control	0	Nagpur	Female	19-60
vanY; glycopeptide resistance gene cluster	vanY gene in vanM cluster	24D214-5G_398_S56	0	Control	0	Nagpur	Female	19-60
ANA beta-lactamase	ANA-1	24D214-5G_399_S57	0	Control	0	Nagpur	Male	19-60
APH(2'')	APH(2'')-Ig	24D214-5G_399_S57	0	Control	0	Nagpur	Male	19-60
APH(3')	APH(3')-IIb	24D214-5G_399_S57	0.42	Control	0	Nagpur	Male	19-60
APH(6)	APH(6)-Id	24D214-5G_399_S57	0.85	Control	0	Nagpur	Male	19-60
rifamycin-resistant beta-subunit of RNA polymerase (rpoB)	Bifidobacterium adolescentis rpoB mutants conferring resistance to rifampicin	24D214-5G_399_S57	13.98	Control	0	Nagpur	Male	19-60
antibiotic-resistant isoleucyl-tRNA synthetase (ileS)	Bifidobacterium bifidum ileS conferring resistance to mupirocin	24D214-5G_399_S57	3.39	Control	0	Nagpur	Male	19-60
CSP beta-lactamase	CSP-1	24D214-5G_399_S57	0.42	Control	0	Nagpur	Male	19-60
CfxA beta-lactamase	CfxA2	24D214-5G_399_S57	0	Control	0	Nagpur	Male	19-60
CfxA beta-lactamase	CfxA4	24D214-5G_399_S57	1.27	Control	0	Nagpur	Male	19-60
Erm 23S ribosomal RNA methyltransferase	ErmB	24D214-5G_399_S57	0.42	Control	0	Nagpur	Male	19-60
Erm 23S ribosomal RNA methyltransferase	ErmF	24D214-5G_399_S57	0.85	Control	0	Nagpur	Male	19-60
Erm 23S ribosomal RNA methyltransferase	ErmX	24D214-5G_399_S57	4.66	Control	0	Nagpur	Male	19-60
resistance-nodulation-cell division (RND) antibiotic efflux pump	LpeB	24D214-5G_399_S57	0	Control	0	Nagpur	Male	19-60
MCR phosphoethanolamine transferase	MCR-3.13	24D214-5G_399_S57	0	Control	0	Nagpur	Male	19-60
MSI beta-lactamase	MSI-1	24D214-5G_399_S57	0	Control	0	Nagpur	Male	19-60
resistance-nodulation-cell division (RND) antibiotic efflux pump	MexD	24D214-5G_399_S57	0.85	Control	0	Nagpur	Male	19-60
resistance-nodulation-cell division (RND) antibiotic efflux pump	MexF	24D214-5G_399_S57	0.85	Control	0	Nagpur	Male	19-60
resistance-nodulation-cell division (RND) antibiotic efflux pump	MexL	24D214-5G_399_S57	0.42	Control	0	Nagpur	Male	19-60
OXA beta-lactamase	OXA-491	24D214-5G_399_S57	0	Control	0	Nagpur	Male	19-60
OXA beta-lactamase	OXA-658	24D214-5G_399_S57	0	Control	0	Nagpur	Male	19-60
resistance-nodulation-cell division (RND) antibiotic efflux pump	OprJ	24D214-5G_399_S57	0.85	Control	0	Nagpur	Male	19-60
non-erm 23S ribosomal RNA methyltransferase (G748)	RlmA(II)	24D214-5G_399_S57	10.17	Control	0	Nagpur	Male	19-60
streptothricin acetyltransferase (SAT)	SatA	24D214-5G_399_S57	0	Control	0	Nagpur	Male	19-60
TEM beta-lactamase	TEM-116	24D214-5G_399_S57	13.56	Control	0	Nagpur	Male	19-60
TLA beta-lactamase	TLA-1	24D214-5G_399_S57	0	Control	0	Nagpur	Male	19-60
VCC beta-lactamase	VCC-1	24D214-5G_399_S57	0.42	Control	0	Nagpur	Male	19-60
pmr phosphoethanolamine transferase	arnA	24D214-5G_399_S57	0.42	Control	0	Nagpur	Male	19-60
trimethoprim resistant dihydrofolate reductase dfr	dfrA20	24D214-5G_399_S57	1.69	Control	0	Nagpur	Male	19-60
ATP-binding cassette (ABC) antibiotic efflux pump	efrB	24D214-5G_399_S57	0.42	Control	0	Nagpur	Male	19-60
fusidic acid inactivation enzyme	fusH	24D214-5G_399_S57	0	Control	0	Nagpur	Male	19-60
lsa-type ABC-F protein	lsaC	24D214-5G_399_S57	3.81	Control	0	Nagpur	Male	19-60
ATP-binding cassette (ABC) antibiotic efflux pump	macB	24D214-5G_399_S57	1.69	Control	0	Nagpur	Male	19-60
major facilitator superfamily (MFS) antibiotic efflux pump	mefE	24D214-5G_399_S57	0.42	Control	0	Nagpur	Male	19-60
msr-type ABC-F protein	mel	24D214-5G_399_S57	139.8	Control	0	Nagpur	Male	19-60
resistance-nodulation-cell division (RND) antibiotic efflux pump	mexQ	24D214-5G_399_S57	0.42	Control	0	Nagpur	Male	19-60
resistance-nodulation-cell division (RND) antibiotic efflux pump	mexY	24D214-5G_399_S57	0	Control	0	Nagpur	Male	19-60
nitroimidazole reductase	nimB	24D214-5G_399_S57	0	Control	0	Nagpur	Male	19-60
resistance-nodulation-cell division (RND) antibiotic efflux pump	opmE	24D214-5G_399_S57	0.42	Control	0	Nagpur	Male	19-60
ATP-binding cassette (ABC) antibiotic efflux pump	patA	24D214-5G_399_S57	5.51	Control	0	Nagpur	Male	19-60
ATP-binding cassette (ABC) antibiotic efflux pump	patB	24D214-5G_399_S57	5.08	Control	0	Nagpur	Male	19-60
major facilitator superfamily (MFS) antibiotic efflux pump	pmrA	24D214-5G_399_S57	0.85	Control	0	Nagpur	Male	19-60
small multidrug resistance (SMR) antibiotic efflux pump	qacG	24D214-5G_399_S57	0	Control	0	Nagpur	Male	19-60
rifamycin-resistant beta-subunit of RNA polymerase (rpoB)	rpoB2	24D214-5G_399_S57	3.81	Control	0	Nagpur	Male	19-60
sulfonamide resistant sul	sul1	24D214-5G_399_S57	1.27	Control	0	Nagpur	Male	19-60
major facilitator superfamily (MFS) antibiotic efflux pump	tet(30)	24D214-5G_399_S57	0	Control	0	Nagpur	Male	19-60
tetracycline-resistant ribosomal protection protein	tet(57)	24D214-5G_399_S57	0	Control	0	Nagpur	Male	19-60
tetracycline-resistant ribosomal protection protein	tet(M)	24D214-5G_399_S57	22.45	Control	0	Nagpur	Male	19-60
tetracycline-resistant ribosomal protection protein	tet(O)	24D214-5G_399_S57	0.42	Control	0	Nagpur	Male	19-60
tetracycline-resistant ribosomal protection protein	tet(O/M/O)	24D214-5G_399_S57	4.24	Control	0	Nagpur	Male	19-60
tetracycline-resistant ribosomal protection protein	tet(O/W)	24D214-5G_399_S57	0	Control	0	Nagpur	Male	19-60
tetracycline-resistant ribosomal protection protein	tet(Q)	24D214-5G_399_S57	5.51	Control	0	Nagpur	Male	19-60
tetracycline-resistant ribosomal protection protein	tet(W)	24D214-5G_399_S57	5.08	Control	0	Nagpur	Male	19-60
tetracycline-resistant ribosomal protection protein	tet(W/N/W)	24D214-5G_399_S57	0	Control	0	Nagpur	Male	19-60
ATP-binding cassette (ABC) antibiotic efflux pump	tetA(46)	24D214-5G_399_S57	93.62	Control	0	Nagpur	Male	19-60
ATP-binding cassette (ABC) antibiotic efflux pump	tetA(60)	24D214-5G_399_S57	0.85	Control	0	Nagpur	Male	19-60
ATP-binding cassette (ABC) antibiotic efflux pump	tetB(46)	24D214-5G_399_S57	75.83	Control	0	Nagpur	Male	19-60
ATP-binding cassette (ABC) antibiotic efflux pump	tetB(60)	24D214-5G_399_S57	1.27	Control	0	Nagpur	Male	19-60
glycopeptide resistance gene cluster; vanT	vanT gene in vanG cluster	24D214-5G_399_S57	0	Control	0	Nagpur	Male	19-60
glycopeptide resistance gene cluster; vanT	vanT gene in vanN cluster	24D214-5G_399_S57	0	Control	0	Nagpur	Male	19-60
vanW; glycopeptide resistance gene cluster	vanW gene in vanI cluster	24D214-5G_399_S57	0	Control	0	Nagpur	Male	19-60
vanY; glycopeptide resistance gene cluster	vanY gene in vanA cluster	24D214-5G_399_S57	0	Control	0	Nagpur	Male	19-60
vanY; glycopeptide resistance gene cluster	vanY gene in vanB cluster	24D214-5G_399_S57	0	Control	0	Nagpur	Male	19-60
vanY; glycopeptide resistance gene cluster	vanY gene in vanG cluster	24D214-5G_399_S57	0	Control	0	Nagpur	Male	19-60
vanY; glycopeptide resistance gene cluster	vanY gene in vanM cluster	24D214-5G_399_S57	0	Control	0	Nagpur	Male	19-60
AAC(2')	AAC(2')-IIa	24D214-5G_400_S58	0	Control	0	Nagpur	Female	19-60
ACC beta-lactamase	ACC-3	24D214-5G_400_S58	0	Control	0	Nagpur	Female	19-60
ALI beta-lactamase	ALI-2	24D214-5G_400_S58	0	Control	0	Nagpur	Female	19-60
ANT(2'')	ANT(2'')-Ia	24D214-5G_400_S58	0.55	Control	0	Nagpur	Female	19-60
APH(3'')	APH(3'')-Ia	24D214-5G_400_S58	0	Control	0	Nagpur	Female	19-60
APH(3'')	APH(3'')-Ib	24D214-5G_400_S58	1.11	Control	0	Nagpur	Female	19-60
APH(3')	APH(3')-IIIa	24D214-5G_400_S58	0.55	Control	0	Nagpur	Female	19-60
APH(3')	APH(3')-Ia	24D214-5G_400_S58	0.55	Control	0	Nagpur	Female	19-60
APH(6)	APH(6)-Id	24D214-5G_400_S58	2.77	Control	0	Nagpur	Female	19-60
rifamycin-resistant beta-subunit of RNA polymerase (rpoB)	Bifidobacterium adolescentis rpoB mutants conferring resistance to rifampicin	24D214-5G_400_S58	5.55	Control	0	Nagpur	Female	19-60
CGA beta-lactamase	CGA-1	24D214-5G_400_S58	0	Control	0	Nagpur	Female	19-60
chloramphenicol acetyltransferase (CAT)	Campylobacter coli chloramphenicol acetyltransferase	24D214-5G_400_S58	0	Control	0	Nagpur	Female	19-60
CfxA beta-lactamase	CfxA3	24D214-5G_400_S58	1.66	Control	0	Nagpur	Female	19-60
CfxA beta-lactamase	CfxA5	24D214-5G_400_S58	0	Control	0	Nagpur	Female	19-60
trimethoprim resistant dihydrofolate reductase dfr	DfrA34	24D214-5G_400_S58	0	Control	0	Nagpur	Female	19-60
Erm 23S ribosomal RNA methyltransferase	ErmB	24D214-5G_400_S58	61.58	Control	0	Nagpur	Female	19-60
Erm 23S ribosomal RNA methyltransferase	ErmF	24D214-5G_400_S58	18.86	Control	0	Nagpur	Female	19-60
Erm 23S ribosomal RNA methyltransferase	ErmX	24D214-5G_400_S58	16.64	Control	0	Nagpur	Female	19-60
MCR phosphoethanolamine transferase	MCR-8.2	24D214-5G_400_S58	0	Control	0	Nagpur	Female	19-60
resistance-nodulation-cell division (RND) antibiotic efflux pump	MexK	24D214-5G_400_S58	0	Control	0	Nagpur	Female	19-60
resistance-nodulation-cell division (RND) antibiotic efflux pump	MuxB	24D214-5G_400_S58	0	Control	0	Nagpur	Female	19-60
OXA beta-lactamase	OXA-161	24D214-5G_400_S58	0	Control	0	Nagpur	Female	19-60
OXY beta-lactamase	OXY-2-15	24D214-5G_400_S58	0	Control	0	Nagpur	Female	19-60
non-erm 23S ribosomal RNA methyltransferase (G748)	RlmA(II)	24D214-5G_400_S58	23.86	Control	0	Nagpur	Female	19-60
SHW beta-lactamase	SLB-1	24D214-5G_400_S58	0	Control	0	Nagpur	Female	19-60
SPG beta-lactamase	SPG-1	24D214-5G_400_S58	0	Control	0	Nagpur	Female	19-60
THIN-B beta-lactamase	THIN-B	24D214-5G_400_S58	0	Control	0	Nagpur	Female	19-60
ANT(6)	aadS	24D214-5G_400_S58	0	Control	0	Nagpur	Female	19-60
resistance-nodulation-cell division (RND) antibiotic efflux pump	adeN	24D214-5G_400_S58	0	Control	0	Nagpur	Female	19-60
chloramphenicol acetyltransferase (CAT)	catS	24D214-5G_400_S58	0	Control	0	Nagpur	Female	19-60
major facilitator superfamily (MFS) antibiotic efflux pump	cmx	24D214-5G_400_S58	1.11	Control	0	Nagpur	Female	19-60
ATP-binding cassette (ABC) antibiotic efflux pump	efrB	24D214-5G_400_S58	0	Control	0	Nagpur	Female	19-60
Target protecting FusB-type protein conferring resistance to Fusidic acid	fusC	24D214-5G_400_S58	0	Control	0	Nagpur	Female	19-60
ATP-binding cassette (ABC) antibiotic efflux pump	lmrD	24D214-5G_400_S58	1.11	Control	0	Nagpur	Female	19-60
lsa-type ABC-F protein	lsaC	24D214-5G_400_S58	28.85	Control	0	Nagpur	Female	19-60
ATP-binding cassette (ABC) antibiotic efflux pump	macB	24D214-5G_400_S58	11.65	Control	0	Nagpur	Female	19-60
resistance-nodulation-cell division (RND) antibiotic efflux pump	mdtC	24D214-5G_400_S58	0	Control	0	Nagpur	Female	19-60
msr-type ABC-F protein	mel	24D214-5G_400_S58	206.95	Control	0	Nagpur	Female	19-60
resistance-nodulation-cell division (RND) antibiotic efflux pump	mexN	24D214-5G_400_S58	0	Control	0	Nagpur	Female	19-60
macrolide phosphotransferase (MPH)	mphC	24D214-5G_400_S58	0	Control	0	Nagpur	Female	19-60
macrolide phosphotransferase (MPH)	mphE	24D214-5G_400_S58	1.11	Control	0	Nagpur	Female	19-60
msr-type ABC-F protein	msrE	24D214-5G_400_S58	1.11	Control	0	Nagpur	Female	19-60
resistance-nodulation-cell division (RND) antibiotic efflux pump	mtrC	24D214-5G_400_S58	5.55	Control	0	Nagpur	Female	19-60
resistance-nodulation-cell division (RND) antibiotic efflux pump	mtrD	24D214-5G_400_S58	16.64	Control	0	Nagpur	Female	19-60
ATP-binding cassette (ABC) antibiotic efflux pump	patA	24D214-5G_400_S58	15.53	Control	0	Nagpur	Female	19-60
ATP-binding cassette (ABC) antibiotic efflux pump	patB	24D214-5G_400_S58	14.43	Control	0	Nagpur	Female	19-60
major facilitator superfamily (MFS) antibiotic efflux pump	pmrA	24D214-5G_400_S58	3.88	Control	0	Nagpur	Female	19-60
rifamycin-resistant beta-subunit of RNA polymerase (rpoB)	rpoB2	24D214-5G_400_S58	6.66	Control	0	Nagpur	Female	19-60
sal-type ABC-F protein	salC	24D214-5G_400_S58	0	Control	0	Nagpur	Female	19-60
sulfonamide resistant sul	sul1	24D214-5G_400_S58	1.66	Control	0	Nagpur	Female	19-60
sulfonamide resistant sul	sul2	24D214-5G_400_S58	1.11	Control	0	Nagpur	Female	19-60
tetracycline-resistant ribosomal protection protein	tet(32)	24D214-5G_400_S58	4.44	Control	0	Nagpur	Female	19-60
tetracycline-resistant ribosomal protection protein	tet(M)	24D214-5G_400_S58	211.39	Control	0	Nagpur	Female	19-60
tetracycline-resistant ribosomal protection protein	tet(O)	24D214-5G_400_S58	0.55	Control	0	Nagpur	Female	19-60
tetracycline-resistant ribosomal protection protein	tet(O/M/O)	24D214-5G_400_S58	44.94	Control	0	Nagpur	Female	19-60
tetracycline-resistant ribosomal protection protein	tet(O/W)	24D214-5G_400_S58	6.66	Control	0	Nagpur	Female	19-60
tetracycline-resistant ribosomal protection protein	tet(Q)	24D214-5G_400_S58	0	Control	0	Nagpur	Female	19-60
tetracycline-resistant ribosomal protection protein	tet(S)	24D214-5G_400_S58	1.11	Control	0	Nagpur	Female	19-60
tetracycline-resistant ribosomal protection protein	tet(W)	24D214-5G_400_S58	16.09	Control	0	Nagpur	Female	19-60
tetracycline-resistant ribosomal protection protein	tet(W/N/W)	24D214-5G_400_S58	0	Control	0	Nagpur	Female	19-60
ATP-binding cassette (ABC) antibiotic efflux pump	tetA(46)	24D214-5G_400_S58	14.98	Control	0	Nagpur	Female	19-60
ATP-binding cassette (ABC) antibiotic efflux pump	tetA(60)	24D214-5G_400_S58	11.1	Control	0	Nagpur	Female	19-60
ATP-binding cassette (ABC) antibiotic efflux pump	tetB(46)	24D214-5G_400_S58	17.75	Control	0	Nagpur	Female	19-60
ATP-binding cassette (ABC) antibiotic efflux pump	tetB(60)	24D214-5G_400_S58	9.43	Control	0	Nagpur	Female	19-60
glycopeptide resistance gene cluster; vanT	vanT gene in vanG cluster	24D214-5G_400_S58	0	Control	0	Nagpur	Female	19-60
vanW; glycopeptide resistance gene cluster	vanW gene in vanB cluster	24D214-5G_400_S58	0	Control	0	Nagpur	Female	19-60
vanW; glycopeptide resistance gene cluster	vanW gene in vanG cluster	24D214-5G_400_S58	0	Control	0	Nagpur	Female	19-60
vanW; glycopeptide resistance gene cluster	vanW gene in vanI cluster	24D214-5G_400_S58	0	Control	0	Nagpur	Female	19-60
vanY; glycopeptide resistance gene cluster	vanY gene in vanB cluster	24D214-5G_400_S58	0	Control	0	Nagpur	Female	19-60
vanY; glycopeptide resistance gene cluster	vanY gene in vanG cluster	24D214-5G_400_S58	0	Control	0	Nagpur	Female	19-60
vanY; glycopeptide resistance gene cluster	vanY gene in vanM cluster	24D214-5G_400_S58	0	Control	0	Nagpur	Female	19-60
AAC(3)	AAC(3)-IId	24D214-5G_401_S59	0	Control	0	Nagpur	Female	19-60
ANA beta-lactamase	ANA-1	24D214-5G_401_S59	0	Control	0	Nagpur	Female	19-60
ANT(4')	ANT(4')-IIa	24D214-5G_401_S59	0	Control	0	Nagpur	Female	19-60
APH(3'')	APH(3'')-Ia	24D214-5G_401_S59	0	Control	0	Nagpur	Female	19-60
APH(3')	APH(3')-IIb	24D214-5G_401_S59	0	Control	0	Nagpur	Female	19-60
resistance-nodulation-cell division (RND) antibiotic efflux pump	AxyY	24D214-5G_401_S59	0	Control	0	Nagpur	Female	19-60
rifamycin-resistant beta-subunit of RNA polymerase (rpoB)	Bifidobacterium adolescentis rpoB mutants conferring resistance to rifampicin	24D214-5G_401_S59	26.75	Control	0	Nagpur	Female	19-60
antibiotic-resistant isoleucyl-tRNA synthetase (ileS)	Bifidobacterium bifidum ileS conferring resistance to mupirocin	24D214-5G_401_S59	4.16	Control	0	Nagpur	Female	19-60
General Bacterial Porin with reduced permeability to beta-lactams	Burkholderia pseudomallei Omp38	24D214-5G_401_S59	0	Control	0	Nagpur	Female	19-60
CARB beta-lactamase	CARB-42	24D214-5G_401_S59	0	Control	0	Nagpur	Female	19-60
CMY beta-lactamase	CMY-122	24D214-5G_401_S59	0	Control	0	Nagpur	Female	19-60
chloramphenicol acetyltransferase (CAT)	Campylobacter coli chloramphenicol acetyltransferase	24D214-5G_401_S59	0	Control	0	Nagpur	Female	19-60
CblA beta-lactamase	CblA-1	24D214-5G_401_S59	0	Control	0	Nagpur	Female	19-60
CfxA beta-lactamase	CfxA2	24D214-5G_401_S59	147.42	Control	0	Nagpur	Female	19-60
major facilitator superfamily (MFS) antibiotic efflux pump	Corynebacterium striatum tetA	24D214-5G_401_S59	0	Control	0	Nagpur	Female	19-60
Erm 23S ribosomal RNA methyltransferase	ErmB	24D214-5G_401_S59	114.13	Control	0	Nagpur	Female	19-60
Erm 23S ribosomal RNA methyltransferase	ErmF	24D214-5G_401_S59	17.83	Control	0	Nagpur	Female	19-60
Erm 23S ribosomal RNA methyltransferase	ErmX	24D214-5G_401_S59	17.83	Control	0	Nagpur	Female	19-60
Fom phosphotransferase family	FomB	24D214-5G_401_S59	0	Control	0	Nagpur	Female	19-60
IMP beta-lactamase	IMP-84	24D214-5G_401_S59	0	Control	0	Nagpur	Female	19-60
23S rRNA with mutation conferring resistance to macrolide antibiotics	Neisseria gonorrhoeae 23S rRNA with mutation conferring resistance to azithromycin	24D214-5G_401_S59	0	Control	0	Nagpur	Female	19-60
OCH beta-lactamase	OCH-2	24D214-5G_401_S59	0	Control	0	Nagpur	Female	19-60
OXA beta-lactamase	OXA-921	24D214-5G_401_S59	0	Control	0	Nagpur	Female	19-60
non-erm 23S ribosomal RNA methyltransferase (G748)	RlmA(II)	24D214-5G_401_S59	22.59	Control	0	Nagpur	Female	19-60
SCO beta-lactamase	SCO-1	24D214-5G_401_S59	0	Control	0	Nagpur	Female	19-60
SGM beta-lactamase	SGM-2	24D214-5G_401_S59	0	Control	0	Nagpur	Female	19-60
SHW beta-lactamase	SLB-1	24D214-5G_401_S59	0	Control	0	Nagpur	Female	19-60
streptothricin acetyltransferase (SAT)	SatA	24D214-5G_401_S59	0	Control	0	Nagpur	Female	19-60
ATP-binding cassette (ABC) antibiotic efflux pump; major facilitator superfamily (MFS) antibiotic efflux pump; resistance-nodulation-cell division (RND) antibiotic efflux pump	TolC	24D214-5G_401_S59	0.59	Control	0	Nagpur	Female	19-60
resistance-nodulation-cell division (RND) antibiotic efflux pump	adeK	24D214-5G_401_S59	0	Control	0	Nagpur	Female	19-60
polymyxin resistance operon; alm glycyltransferase	almE	24D214-5G_401_S59	0	Control	0	Nagpur	Female	19-60
Miscellaneous ABC-F subfamily ATP-binding cassette ribosomal protection proteins	carA	24D214-5G_401_S59	0	Control	0	Nagpur	Female	19-60
major facilitator superfamily (MFS) antibiotic efflux pump	cmx	24D214-5G_401_S59	2.97	Control	0	Nagpur	Female	19-60
ATP-binding cassette (ABC) antibiotic efflux pump	lmrD	24D214-5G_401_S59	2.97	Control	0	Nagpur	Female	19-60
lsa-type ABC-F protein	lsaC	24D214-5G_401_S59	30.91	Control	0	Nagpur	Female	19-60
ATP-binding cassette (ABC) antibiotic efflux pump	macB	24D214-5G_401_S59	18.43	Control	0	Nagpur	Female	19-60
resistance-nodulation-cell division (RND) antibiotic efflux pump	mdsA	24D214-5G_401_S59	0	Control	0	Nagpur	Female	19-60
major facilitator superfamily (MFS) antibiotic efflux pump	mefE	24D214-5G_401_S59	0.59	Control	0	Nagpur	Female	19-60
msr-type ABC-F protein	mel	24D214-5G_401_S59	126.61	Control	0	Nagpur	Female	19-60
resistance-nodulation-cell division (RND) antibiotic efflux pump	mtrC	24D214-5G_401_S59	8.92	Control	0	Nagpur	Female	19-60
resistance-nodulation-cell division (RND) antibiotic efflux pump	mtrD	24D214-5G_401_S59	29.72	Control	0	Nagpur	Female	19-60
Miscellaneous ABC-F subfamily ATP-binding cassette ribosomal protection proteins	oleB	24D214-5G_401_S59	0	Control	0	Nagpur	Female	19-60
ATP-binding cassette (ABC) antibiotic efflux pump	patA	24D214-5G_401_S59	23.18	Control	0	Nagpur	Female	19-60
ATP-binding cassette (ABC) antibiotic efflux pump	patB	24D214-5G_401_S59	12.48	Control	0	Nagpur	Female	19-60
major facilitator superfamily (MFS) antibiotic efflux pump	pmrA	24D214-5G_401_S59	2.38	Control	0	Nagpur	Female	19-60
small multidrug resistance (SMR) antibiotic efflux pump	qacG	24D214-5G_401_S59	0	Control	0	Nagpur	Female	19-60
rifamycin-resistant beta-subunit of RNA polymerase (rpoB)	rpoB2	24D214-5G_401_S59	2.38	Control	0	Nagpur	Female	19-60
sal-type ABC-F protein	salB	24D214-5G_401_S59	0	Control	0	Nagpur	Female	19-60
sulfonamide resistant sul	sul1	24D214-5G_401_S59	0.59	Control	0	Nagpur	Female	19-60
tetracycline-resistant ribosomal protection protein	tet(32)	24D214-5G_401_S59	5.35	Control	0	Nagpur	Female	19-60
major facilitator superfamily (MFS) antibiotic efflux pump	tet(B)	24D214-5G_401_S59	1.19	Control	0	Nagpur	Female	19-60
tetracycline-resistant ribosomal protection protein	tet(M)	24D214-5G_401_S59	162.28	Control	0	Nagpur	Female	19-60
tetracycline-resistant ribosomal protection protein	tet(O)	24D214-5G_401_S59	2.38	Control	0	Nagpur	Female	19-60
tetracycline-resistant ribosomal protection protein	tet(O/32/O)	24D214-5G_401_S59	5.35	Control	0	Nagpur	Female	19-60
tetracycline-resistant ribosomal protection protein	tet(O/M/O)	24D214-5G_401_S59	31.5	Control	0	Nagpur	Female	19-60
tetracycline-resistant ribosomal protection protein	tet(O/W)	24D214-5G_401_S59	0	Control	0	Nagpur	Female	19-60
tetracycline-resistant ribosomal protection protein	tet(Q)	24D214-5G_401_S59	4.16	Control	0	Nagpur	Female	19-60
tetracycline-resistant ribosomal protection protein	tet(W)	24D214-5G_401_S59	18.43	Control	0	Nagpur	Female	19-60
tetracycline-resistant ribosomal protection protein	tet(W/32/O)	24D214-5G_401_S59	0.59	Control	0	Nagpur	Female	19-60
tetracycline-resistant ribosomal protection protein	tet(W/N/W)	24D214-5G_401_S59	2.97	Control	0	Nagpur	Female	19-60
ATP-binding cassette (ABC) antibiotic efflux pump	tetA(46)	24D214-5G_401_S59	11.89	Control	0	Nagpur	Female	19-60
major facilitator superfamily (MFS) antibiotic efflux pump	tetA(58)	24D214-5G_401_S59	0	Control	0	Nagpur	Female	19-60
ATP-binding cassette (ABC) antibiotic efflux pump	tetA(60)	24D214-5G_401_S59	5.94	Control	0	Nagpur	Female	19-60
ATP-binding cassette (ABC) antibiotic efflux pump	tetB(46)	24D214-5G_401_S59	12.48	Control	0	Nagpur	Female	19-60
ATP-binding cassette (ABC) antibiotic efflux pump	tetB(60)	24D214-5G_401_S59	4.76	Control	0	Nagpur	Female	19-60
glycopeptide resistance gene cluster; vanT	vanT gene in vanG cluster	24D214-5G_401_S59	0	Control	0	Nagpur	Female	19-60
vanW; glycopeptide resistance gene cluster	vanW gene in vanI cluster	24D214-5G_401_S59	0	Control	0	Nagpur	Female	19-60
vanY; glycopeptide resistance gene cluster	vanY gene in vanA cluster	24D214-5G_401_S59	0	Control	0	Nagpur	Female	19-60
vanY; glycopeptide resistance gene cluster	vanY gene in vanB cluster	24D214-5G_401_S59	0	Control	0	Nagpur	Female	19-60
vanY; glycopeptide resistance gene cluster	vanY gene in vanG cluster	24D214-5G_401_S59	0	Control	0	Nagpur	Female	19-60
vanY; glycopeptide resistance gene cluster	vanY gene in vanM cluster	24D214-5G_401_S59	0	Control	0	Nagpur	Female	19-60
streptogramin vat acetyltransferase	vatB	24D214-5G_401_S59	0	Control	0	Nagpur	Female	19-60
AAC(6')	AAC(6')-Ib7	24D214-5G_402_S60	0.88	Control	0	Nagpur	Male	19-60
aminoglycoside bifunctional resistance protein	AAC(6')-Ie-APH(2'')-Ia bifunctional protein	24D214-5G_402_S60	0.22	Control	0	Nagpur	Male	19-60
ANT(2'')	ANT(2'')-Ia	24D214-5G_402_S60	0.66	Control	0	Nagpur	Male	19-60
ANT(4')	ANT(4')-Ib	24D214-5G_402_S60	0.22	Control	0	Nagpur	Male	19-60
APH(3'')	APH(3'')-Ib	24D214-5G_402_S60	23.81	Control	0	Nagpur	Male	19-60
APH(3')	APH(3')-IIa	24D214-5G_402_S60	0.22	Control	0	Nagpur	Male	19-60
APH(6)	APH(6)-Id	24D214-5G_402_S60	17.2	Control	0	Nagpur	Male	19-60
Bleomycin resistant protein	BLMT	24D214-5G_402_S60	0.22	Control	0	Nagpur	Male	19-60
class A Bacillus cereus Bc beta-lactamase	BcI	24D214-5G_402_S60	0	Control	0	Nagpur	Male	19-60
rifamycin-resistant beta-subunit of RNA polymerase (rpoB)	Bifidobacterium adolescentis rpoB mutants conferring resistance to rifampicin	24D214-5G_402_S60	5.29	Control	0	Nagpur	Male	19-60
antibiotic-resistant isoleucyl-tRNA synthetase (ileS)	Bifidobacterium bifidum ileS conferring resistance to mupirocin	24D214-5G_402_S60	1.76	Control	0	Nagpur	Male	19-60
defensin resistant mprF	Brucella suis mprF	24D214-5G_402_S60	0	Control	0	Nagpur	Male	19-60
resistance-nodulation-cell division (RND) antibiotic efflux pump	CRP	24D214-5G_402_S60	0	Control	0	Nagpur	Male	19-60
CSP beta-lactamase	CSP-1	24D214-5G_402_S60	1.54	Control	0	Nagpur	Male	19-60
chloramphenicol acetyltransferase (CAT)	Campylobacter coli chloramphenicol acetyltransferase	24D214-5G_402_S60	0	Control	0	Nagpur	Male	19-60
CfxA beta-lactamase	CfxA3	24D214-5G_402_S60	1.76	Control	0	Nagpur	Male	19-60
CfxA beta-lactamase	CfxA5	24D214-5G_402_S60	0	Control	0	Nagpur	Male	19-60
major facilitator superfamily (MFS) antibiotic efflux pump	Corynebacterium striatum tetA	24D214-5G_402_S60	0	Control	0	Nagpur	Male	19-60
ELM beta-lactamase	ELM-1	24D214-5G_402_S60	0	Control	0	Nagpur	Male	19-60
Erm 23S ribosomal RNA methyltransferase	ErmB	24D214-5G_402_S60	0.22	Control	0	Nagpur	Male	19-60
Erm 23S ribosomal RNA methyltransferase	ErmF	24D214-5G_402_S60	1.76	Control	0	Nagpur	Male	19-60
Erm 23S ribosomal RNA methyltransferase	ErmX	24D214-5G_402_S60	4.19	Control	0	Nagpur	Male	19-60
IMI beta-lactamase	IMI-8	24D214-5G_402_S60	0	Control	0	Nagpur	Male	19-60
MCR phosphoethanolamine transferase	MCR-8.2	24D214-5G_402_S60	0	Control	0	Nagpur	Male	19-60
major facilitator superfamily (MFS) antibiotic efflux pump	Mef(En2)	24D214-5G_402_S60	0	Control	0	Nagpur	Male	19-60
resistance-nodulation-cell division (RND) antibiotic efflux pump	MexA	24D214-5G_402_S60	0.22	Control	0	Nagpur	Male	19-60
resistance-nodulation-cell division (RND) antibiotic efflux pump	MexC	24D214-5G_402_S60	0	Control	0	Nagpur	Male	19-60
resistance-nodulation-cell division (RND) antibiotic efflux pump	MexF	24D214-5G_402_S60	0	Control	0	Nagpur	Male	19-60
23S rRNA with mutation conferring resistance to macrolide antibiotics	Neisseria gonorrhoeae 23S rRNA with mutation conferring resistance to azithromycin	24D214-5G_402_S60	0	Control	0	Nagpur	Male	19-60
fluoroquinolone resistant parC	Neisseria gonorrhoeae parC conferring resistance to fluoroquinolones	24D214-5G_402_S60	0	Control	0	Nagpur	Male	19-60
OCH beta-lactamase	OCH-2	24D214-5G_402_S60	0	Control	0	Nagpur	Male	19-60
OXA beta-lactamase	OXA-21	24D214-5G_402_S60	3.75	Control	0	Nagpur	Male	19-60
OXA beta-lactamase	OXA-379	24D214-5G_402_S60	0	Control	0	Nagpur	Male	19-60
resistance-nodulation-cell division (RND) antibiotic efflux pump	OprM	24D214-5G_402_S60	0	Control	0	Nagpur	Male	19-60
BlaZ beta-lactamase	PC1 beta-lactamase (blaZ)	24D214-5G_402_S60	0.22	Control	0	Nagpur	Male	19-60
subclass B3 PEDO beta-lactamase	PEDO-1	24D214-5G_402_S60	0	Control	0	Nagpur	Male	19-60
ROB beta-lactamase	ROB-13	24D214-5G_402_S60	0	Control	0	Nagpur	Male	19-60
non-erm 23S ribosomal RNA methyltransferase (G748)	RlmA(II)	24D214-5G_402_S60	10.36	Control	0	Nagpur	Male	19-60
SHD beta-lactamase	SHD-1	24D214-5G_402_S60	0	Control	0	Nagpur	Male	19-60
streptothricin acetyltransferase (SAT)	SatA	24D214-5G_402_S60	0	Control	0	Nagpur	Male	19-60
TEM beta-lactamase	TEM-116	24D214-5G_402_S60	5.73	Control	0	Nagpur	Male	19-60
TEM beta-lactamase	TEM-162	24D214-5G_402_S60	0	Control	0	Nagpur	Male	19-60
TEM beta-lactamase	TEM-42	24D214-5G_402_S60	0	Control	0	Nagpur	Male	19-60
TEM beta-lactamase	TEM-91	24D214-5G_402_S60	0	Control	0	Nagpur	Male	19-60
THIN-B beta-lactamase	THIN-B	24D214-5G_402_S60	0	Control	0	Nagpur	Male	19-60
resistance-nodulation-cell division (RND) antibiotic efflux pump	TriC	24D214-5G_402_S60	0.22	Control	0	Nagpur	Male	19-60
resistance-nodulation-cell division (RND) antibiotic efflux pump	adeN	24D214-5G_402_S60	0	Control	0	Nagpur	Male	19-60
pmr phosphoethanolamine transferase	basS	24D214-5G_402_S60	0	Control	0	Nagpur	Male	19-60
chloramphenicol acetyltransferase (CAT)	catQ	24D214-5G_402_S60	0.66	Control	0	Nagpur	Male	19-60
major facilitator superfamily (MFS) antibiotic efflux pump	cmx	24D214-5G_402_S60	1.1	Control	0	Nagpur	Male	19-60
lsa-type ABC-F protein	lsaC	24D214-5G_402_S60	2.65	Control	0	Nagpur	Male	19-60
ATP-binding cassette (ABC) antibiotic efflux pump	macA	24D214-5G_402_S60	1.98	Control	0	Nagpur	Male	19-60
ATP-binding cassette (ABC) antibiotic efflux pump	macB	24D214-5G_402_S60	8.38	Control	0	Nagpur	Male	19-60
major facilitator superfamily (MFS) antibiotic efflux pump	mefE	24D214-5G_402_S60	0.22	Control	0	Nagpur	Male	19-60
msr-type ABC-F protein	mel	24D214-5G_402_S60	39.47	Control	0	Nagpur	Male	19-60
resistance-nodulation-cell division (RND) antibiotic efflux pump	mexN	24D214-5G_402_S60	0.66	Control	0	Nagpur	Male	19-60
resistance-nodulation-cell division (RND) antibiotic efflux pump	mexQ	24D214-5G_402_S60	0.44	Control	0	Nagpur	Male	19-60
ATP-binding cassette (ABC) antibiotic efflux pump	msbA	24D214-5G_402_S60	0	Control	0	Nagpur	Male	19-60
msr-type ABC-F protein	msr(G)	24D214-5G_402_S60	0	Control	0	Nagpur	Male	19-60
resistance-nodulation-cell division (RND) antibiotic efflux pump	mtrC	24D214-5G_402_S60	4.19	Control	0	Nagpur	Male	19-60
resistance-nodulation-cell division (RND) antibiotic efflux pump	mtrD	24D214-5G_402_S60	40.13	Control	0	Nagpur	Male	19-60
ATP-binding cassette (ABC) antibiotic efflux pump	patA	24D214-5G_402_S60	6.84	Control	0	Nagpur	Male	19-60
ATP-binding cassette (ABC) antibiotic efflux pump	patB	24D214-5G_402_S60	2.2	Control	0	Nagpur	Male	19-60
major facilitator superfamily (MFS) antibiotic efflux pump	pmrA	24D214-5G_402_S60	1.54	Control	0	Nagpur	Male	19-60
major facilitator superfamily (MFS) antibiotic efflux pump	qacEdelta1	24D214-5G_402_S60	1.1	Control	0	Nagpur	Male	19-60
rifamycin-resistant beta-subunit of RNA polymerase (rpoB)	rpoB2	24D214-5G_402_S60	4.41	Control	0	Nagpur	Male	19-60
sal-type ABC-F protein	salB	24D214-5G_402_S60	0	Control	0	Nagpur	Male	19-60
sulfonamide resistant sul	sul1	24D214-5G_402_S60	3.53	Control	0	Nagpur	Male	19-60
sulfonamide resistant sul	sul2	24D214-5G_402_S60	18.3	Control	0	Nagpur	Male	19-60
tetracycline-resistant ribosomal protection protein	tet(32)	24D214-5G_402_S60	0.22	Control	0	Nagpur	Male	19-60
major facilitator superfamily (MFS) antibiotic efflux pump	tet(C)	24D214-5G_402_S60	0.22	Control	0	Nagpur	Male	19-60
tetracycline-resistant ribosomal protection protein	tet(M)	24D214-5G_402_S60	35.72	Control	0	Nagpur	Male	19-60
tetracycline-resistant ribosomal protection protein	tet(O/M/O)	24D214-5G_402_S60	3.75	Control	0	Nagpur	Male	19-60
tetracycline-resistant ribosomal protection protein	tet(O/W)	24D214-5G_402_S60	3.97	Control	0	Nagpur	Male	19-60
tetracycline-resistant ribosomal protection protein	tet(Q)	24D214-5G_402_S60	3.53	Control	0	Nagpur	Male	19-60
tetracycline-resistant ribosomal protection protein	tet(S)	24D214-5G_402_S60	0.44	Control	0	Nagpur	Male	19-60
tetracycline-resistant ribosomal protection protein	tet(W)	24D214-5G_402_S60	13.45	Control	0	Nagpur	Male	19-60
tetracycline-resistant ribosomal protection protein	tet(W/N/W)	24D214-5G_402_S60	3.75	Control	0	Nagpur	Male	19-60
tetracycline inactivation enzyme	tet(X)	24D214-5G_402_S60	1.1	Control	0	Nagpur	Male	19-60
ATP-binding cassette (ABC) antibiotic efflux pump	tetA(46)	24D214-5G_402_S60	12.57	Control	0	Nagpur	Male	19-60
ATP-binding cassette (ABC) antibiotic efflux pump	tetA(60)	24D214-5G_402_S60	2.43	Control	0	Nagpur	Male	19-60
ATP-binding cassette (ABC) antibiotic efflux pump	tetB(46)	24D214-5G_402_S60	12.35	Control	0	Nagpur	Male	19-60
ATP-binding cassette (ABC) antibiotic efflux pump	tetB(60)	24D214-5G_402_S60	1.32	Control	0	Nagpur	Male	19-60
vanS; glycopeptide resistance gene cluster	vanS gene in vanO cluster	24D214-5G_402_S60	0	Control	0	Nagpur	Male	19-60
glycopeptide resistance gene cluster; vanT	vanT gene in vanG cluster	24D214-5G_402_S60	0	Control	0	Nagpur	Male	19-60
vanW; glycopeptide resistance gene cluster	vanW gene in vanI cluster	24D214-5G_402_S60	0	Control	0	Nagpur	Male	19-60
vanY; glycopeptide resistance gene cluster	vanY gene in vanA cluster	24D214-5G_402_S60	0	Control	0	Nagpur	Male	19-60
vanY; glycopeptide resistance gene cluster	vanY gene in vanB cluster	24D214-5G_402_S60	0	Control	0	Nagpur	Male	19-60
vanY; glycopeptide resistance gene cluster	vanY gene in vanG cluster	24D214-5G_402_S60	0	Control	0	Nagpur	Male	19-60
vanY; glycopeptide resistance gene cluster	vanY gene in vanM cluster	24D214-5G_402_S60	0	Control	0	Nagpur	Male	19-60
streptogramin vat acetyltransferase	vatF	24D214-5G_402_S60	0	Control	0	Nagpur	Male	19-60
ANT(2'')	ANT(2'')-Ia	24D214-5G_403_S61	2.4	Control	0	Nagpur	Male	19-60
APH(3')	APH(3')-Ia	24D214-5G_403_S61	2.4	Control	0	Nagpur	Male	19-60
rifamycin-resistant beta-subunit of RNA polymerase (rpoB)	Bifidobacterium adolescentis rpoB mutants conferring resistance to rifampicin	24D214-5G_403_S61	4.81	Control	0	Nagpur	Male	19-60
intrinsic colistin resistant phosphoethanolamine transferase	ICR-Mo	24D214-5G_403_S61	2.4	Control	0	Nagpur	Male	19-60
subclass B3 LRA beta-lactamase	LRA-3	24D214-5G_403_S61	0	Control	0	Nagpur	Male	19-60
OXA beta-lactamase	OXA-21	24D214-5G_403_S61	2.4	Control	0	Nagpur	Male	19-60
resistance-nodulation-cell division (RND) antibiotic efflux pump	OpmB	24D214-5G_403_S61	2.4	Control	0	Nagpur	Male	19-60
subclass B3 PEDO beta-lactamase	PEDO-2	24D214-5G_403_S61	4.81	Control	0	Nagpur	Male	19-60
SCO beta-lactamase	SCO-1	24D214-5G_403_S61	0	Control	0	Nagpur	Male	19-60
TEM beta-lactamase	TEM-238	24D214-5G_403_S61	2.4	Control	0	Nagpur	Male	19-60
ATP-binding cassette (ABC) antibiotic efflux pump	macA	24D214-5G_403_S61	2.4	Control	0	Nagpur	Male	19-60
msr-type ABC-F protein	mel	24D214-5G_403_S61	45.69	Control	0	Nagpur	Male	19-60
tetracycline-resistant ribosomal protection protein	tet(M)	24D214-5G_403_S61	2.4	Control	0	Nagpur	Male	19-60
ATP-binding cassette (ABC) antibiotic efflux pump	tetA(46)	24D214-5G_403_S61	7.21	Control	0	Nagpur	Male	19-60
ATP-binding cassette (ABC) antibiotic efflux pump	tetA(60)	24D214-5G_403_S61	2.4	Control	0	Nagpur	Male	19-60
ATP-binding cassette (ABC) antibiotic efflux pump	tetB(46)	24D214-5G_403_S61	2.4	Control	0	Nagpur	Male	19-60
glycopeptide resistance gene cluster; Van ligase	vanC	24D214-5G_403_S61	0	Control	0	Nagpur	Male	19-60
vanW; glycopeptide resistance gene cluster	vanW gene in vanI cluster	24D214-5G_403_S61	0	Control	0	Nagpur	Male	19-60
vanY; glycopeptide resistance gene cluster	vanY gene in vanG cluster	24D214-5G_403_S61	0	Control	0	Nagpur	Male	19-60
vga-type ABC-F protein	vgaA	24D214-5G_403_S61	0	Control	0	Nagpur	Male	19-60
APH(3'')	APH(3'')-Ib	24D214-5G_404_S62	0.6	Control	0	Nagpur	Male	19-60
APH(3')	APH(3')-Ia	24D214-5G_404_S62	0.6	Control	0	Nagpur	Male	19-60
chloramphenicol acetyltransferase (CAT)	Alkalihalobacillus clausii chloramphenicol acetyltransferase	24D214-5G_404_S62	0	Control	0	Nagpur	Male	19-60
defensin resistant mprF	Bacillus subtilis mprF	24D214-5G_404_S62	0	Control	0	Nagpur	Male	19-60
rifamycin-resistant beta-subunit of RNA polymerase (rpoB)	Bifidobacterium adolescentis rpoB mutants conferring resistance to rifampicin	24D214-5G_404_S62	11.31	Control	0	Nagpur	Male	19-60
chloramphenicol acetyltransferase (CAT)	Campylobacter coli chloramphenicol acetyltransferase	24D214-5G_404_S62	0	Control	0	Nagpur	Male	19-60
CfxA beta-lactamase	CfxA3	24D214-5G_404_S62	2.98	Control	0	Nagpur	Male	19-60
Erm 23S ribosomal RNA methyltransferase	ErmB	24D214-5G_404_S62	20.84	Control	0	Nagpur	Male	19-60
Erm 23S ribosomal RNA methyltransferase	ErmF	24D214-5G_404_S62	10.72	Control	0	Nagpur	Male	19-60
Erm 23S ribosomal RNA methyltransferase	ErmX	24D214-5G_404_S62	27.39	Control	0	Nagpur	Male	19-60
GIM beta-lactamase	GIM-2	24D214-5G_404_S62	0	Control	0	Nagpur	Male	19-60
IND beta-lactamase	IND-9	24D214-5G_404_S62	2.98	Control	0	Nagpur	Male	19-60
resistance-nodulation-cell division (RND) antibiotic efflux pump	LpeB	24D214-5G_404_S62	0	Control	0	Nagpur	Male	19-60
23S rRNA with mutation conferring resistance to macrolide antibiotics	Neisseria gonorrhoeae 23S rRNA with mutation conferring resistance to azithromycin	24D214-5G_404_S62	0	Control	0	Nagpur	Male	19-60
OXA beta-lactamase	OXA-15	24D214-5G_404_S62	0	Control	0	Nagpur	Male	19-60
OXA beta-lactamase	OXA-151	24D214-5G_404_S62	0	Control	0	Nagpur	Male	19-60
chloramphenicol acetyltransferase (CAT)	Plasmid-encoded cat (pp-cat)	24D214-5G_404_S62	0	Control	0	Nagpur	Male	19-60
non-erm 23S ribosomal RNA methyltransferase (G748)	RlmA(II)	24D214-5G_404_S62	50.02	Control	0	Nagpur	Male	19-60
SCO beta-lactamase	SCO-1	24D214-5G_404_S62	0	Control	0	Nagpur	Male	19-60
STA beta-lactamase	STA-1	24D214-5G_404_S62	0	Control	0	Nagpur	Male	19-60
streptothricin acetyltransferase (SAT)	SatA	24D214-5G_404_S62	0	Control	0	Nagpur	Male	19-60
TEM beta-lactamase	TEM-157	24D214-5G_404_S62	1.79	Control	0	Nagpur	Male	19-60
TEM beta-lactamase	TEM-195	24D214-5G_404_S62	1.19	Control	0	Nagpur	Male	19-60
TEM beta-lactamase	TEM-205	24D214-5G_404_S62	0	Control	0	Nagpur	Male	19-60
polymyxin resistance operon; alm glycyltransferase	almE	24D214-5G_404_S62	0	Control	0	Nagpur	Male	19-60
trimethoprim resistant dihydrofolate reductase dfr	dfrD	24D214-5G_404_S62	0	Control	0	Nagpur	Male	19-60
ATP-binding cassette (ABC) antibiotic efflux pump	lmrD	24D214-5G_404_S62	3.57	Control	0	Nagpur	Male	19-60
lsa-type ABC-F protein	lsaC	24D214-5G_404_S62	4.17	Control	0	Nagpur	Male	19-60
ATP-binding cassette (ABC) antibiotic efflux pump	macB	24D214-5G_404_S62	8.34	Control	0	Nagpur	Male	19-60
methicillin resistant PBP2	mecI	24D214-5G_404_S62	0.6	Control	0	Nagpur	Male	19-60
msr-type ABC-F protein	mel	24D214-5G_404_S62	273.32	Control	0	Nagpur	Male	19-60
multidrug and toxic compound extrusion (MATE) transporter	mepA	24D214-5G_404_S62	0	Control	0	Nagpur	Male	19-60
resistance-nodulation-cell division (RND) antibiotic efflux pump	mtrC	24D214-5G_404_S62	2.38	Control	0	Nagpur	Male	19-60
resistance-nodulation-cell division (RND) antibiotic efflux pump	mtrD	24D214-5G_404_S62	16.67	Control	0	Nagpur	Male	19-60
resistance-nodulation-cell division (RND) antibiotic efflux pump	mtrE	24D214-5G_404_S62	2.38	Control	0	Nagpur	Male	19-60
ATP-binding cassette (ABC) antibiotic efflux pump	patA	24D214-5G_404_S62	31.56	Control	0	Nagpur	Male	19-60
ATP-binding cassette (ABC) antibiotic efflux pump	patB	24D214-5G_404_S62	25.01	Control	0	Nagpur	Male	19-60
major facilitator superfamily (MFS) antibiotic efflux pump	pmrA	24D214-5G_404_S62	6.55	Control	0	Nagpur	Male	19-60
rifamycin-resistant beta-subunit of RNA polymerase (rpoB)	rpoB2	24D214-5G_404_S62	5.95	Control	0	Nagpur	Male	19-60
sulfonamide resistant sul	sul2	24D214-5G_404_S62	0.6	Control	0	Nagpur	Male	19-60
tetracycline-resistant ribosomal protection protein	tet(32)	24D214-5G_404_S62	13.7	Control	0	Nagpur	Male	19-60
tetracycline-resistant ribosomal protection protein	tet(M)	24D214-5G_404_S62	114.33	Control	0	Nagpur	Male	19-60
tetracycline-resistant ribosomal protection protein	tet(O/32/O)	24D214-5G_404_S62	9.53	Control	0	Nagpur	Male	19-60
tetracycline-resistant ribosomal protection protein	tet(O/M/O)	24D214-5G_404_S62	23.82	Control	0	Nagpur	Male	19-60
tetracycline-resistant ribosomal protection protein	tet(O/W/O)	24D214-5G_404_S62	0	Control	0	Nagpur	Male	19-60
tetracycline-resistant ribosomal protection protein	tet(Q)	24D214-5G_404_S62	13.1	Control	0	Nagpur	Male	19-60
tetracycline-resistant ribosomal protection protein	tet(W)	24D214-5G_404_S62	39.9	Control	0	Nagpur	Male	19-60
tetracycline-resistant ribosomal protection protein	tet(W/N/W)	24D214-5G_404_S62	10.12	Control	0	Nagpur	Male	19-60
ATP-binding cassette (ABC) antibiotic efflux pump	tetA(46)	24D214-5G_404_S62	32.75	Control	0	Nagpur	Male	19-60
ATP-binding cassette (ABC) antibiotic efflux pump	tetA(60)	24D214-5G_404_S62	7.15	Control	0	Nagpur	Male	19-60
ATP-binding cassette (ABC) antibiotic efflux pump	tetB(46)	24D214-5G_404_S62	38.11	Control	0	Nagpur	Male	19-60
ATP-binding cassette (ABC) antibiotic efflux pump	tetB(60)	24D214-5G_404_S62	5.36	Control	0	Nagpur	Male	19-60
glycopeptide resistance gene cluster; Van ligase	vanC	24D214-5G_404_S62	0	Control	0	Nagpur	Male	19-60
glycopeptide resistance gene cluster; vanT	vanT gene in vanG cluster	24D214-5G_404_S62	0	Control	0	Nagpur	Male	19-60
vanW; glycopeptide resistance gene cluster	vanW gene in vanI cluster	24D214-5G_404_S62	0	Control	0	Nagpur	Male	19-60
vanY; glycopeptide resistance gene cluster	vanY gene in vanB cluster	24D214-5G_404_S62	0	Control	0	Nagpur	Male	19-60
vanY; glycopeptide resistance gene cluster	vanY gene in vanG cluster	24D214-5G_404_S62	0	Control	0	Nagpur	Male	19-60
vanY; glycopeptide resistance gene cluster	vanY gene in vanM cluster	24D214-5G_404_S62	0	Control	0	Nagpur	Male	19-60
AAC(2')	AAC(2')-Ib	24D214-5G_405_S63	0	Control	0	Nagpur	Male	19-60
AAC(6')	AAC(6')-Ib7	24D214-5G_405_S63	2.51	Control	0	Nagpur	Male	19-60
ANT(2'')	ANT(2'')-Ia	24D214-5G_405_S63	3.51	Control	0	Nagpur	Male	19-60
ANT(3'')	ANT(3'')-IIa	24D214-5G_405_S63	0.25	Control	0	Nagpur	Male	19-60
APH(3'')	APH(3'')-Ib	24D214-5G_405_S63	10.03	Control	0	Nagpur	Male	19-60
APH(3')	APH(3')-IIIa	24D214-5G_405_S63	0.25	Control	0	Nagpur	Male	19-60
APH(3')	APH(3')-IIa	24D214-5G_405_S63	0.25	Control	0	Nagpur	Male	19-60
APH(3')	APH(3')-Ia	24D214-5G_405_S63	0.5	Control	0	Nagpur	Male	19-60
APH(3')	APH(3')-VIa	24D214-5G_405_S63	0.25	Control	0	Nagpur	Male	19-60
APH(6)	APH(6)-Id	24D214-5G_405_S63	6.02	Control	0	Nagpur	Male	19-60
AXC beta-lactamase	AXC-4	24D214-5G_405_S63	0.25	Control	0	Nagpur	Male	19-60
rifamycin-resistant beta-subunit of RNA polymerase (rpoB)	Bifidobacterium adolescentis rpoB mutants conferring resistance to rifampicin	24D214-5G_405_S63	8.03	Control	0	Nagpur	Male	19-60
antibiotic-resistant isoleucyl-tRNA synthetase (ileS)	Bifidobacterium bifidum ileS conferring resistance to mupirocin	24D214-5G_405_S63	2.26	Control	0	Nagpur	Male	19-60
defensin resistant mprF	Brucella suis mprF	24D214-5G_405_S63	0	Control	0	Nagpur	Male	19-60
General Bacterial Porin with reduced permeability to beta-lactams	Burkholderia pseudomallei Omp38	24D214-5G_405_S63	0	Control	0	Nagpur	Male	19-60
CGB beta-lactamase	CGB-1	24D214-5G_405_S63	0	Control	0	Nagpur	Male	19-60
CSP beta-lactamase	CSP-1	24D214-5G_405_S63	0.75	Control	0	Nagpur	Male	19-60
chloramphenicol acetyltransferase (CAT)	Campylobacter coli chloramphenicol acetyltransferase	24D214-5G_405_S63	0	Control	0	Nagpur	Male	19-60
Erm 23S ribosomal RNA methyltransferase	ErmB	24D214-5G_405_S63	4.26	Control	0	Nagpur	Male	19-60
Erm 23S ribosomal RNA methyltransferase	ErmC	24D214-5G_405_S63	0.25	Control	0	Nagpur	Male	19-60
Erm 23S ribosomal RNA methyltransferase	ErmF	24D214-5G_405_S63	1.25	Control	0	Nagpur	Male	19-60
Erm 23S ribosomal RNA methyltransferase	ErmX	24D214-5G_405_S63	1.25	Control	0	Nagpur	Male	19-60
resistance-nodulation-cell division (RND) antibiotic efflux pump	Escherichia coli AcrAB-TolC with AcrR mutation conferring resistance to ciprofloxacin, tetracycline, and ceftazidime	24D214-5G_405_S63	0	Control	0	Nagpur	Male	19-60
fosfomycin thiol transferase	FosI	24D214-5G_405_S63	0	Control	0	Nagpur	Male	19-60
subclass B3 LRA beta-lactamase	LRA-7	24D214-5G_405_S63	0	Control	0	Nagpur	Male	19-60
resistance-nodulation-cell division (RND) antibiotic efflux pump	MexB	24D214-5G_405_S63	1	Control	0	Nagpur	Male	19-60
resistance-nodulation-cell division (RND) antibiotic efflux pump	MexD	24D214-5G_405_S63	0.5	Control	0	Nagpur	Male	19-60
resistance-nodulation-cell division (RND) antibiotic efflux pump	MexE	24D214-5G_405_S63	0.5	Control	0	Nagpur	Male	19-60
resistance-nodulation-cell division (RND) antibiotic efflux pump	MexF	24D214-5G_405_S63	1.51	Control	0	Nagpur	Male	19-60
resistance-nodulation-cell division (RND) antibiotic efflux pump	MexK	24D214-5G_405_S63	0.5	Control	0	Nagpur	Male	19-60
resistance-nodulation-cell division (RND) antibiotic efflux pump	MexW	24D214-5G_405_S63	0.5	Control	0	Nagpur	Male	19-60
resistance-nodulation-cell division (RND) antibiotic efflux pump	MuxB	24D214-5G_405_S63	0.25	Control	0	Nagpur	Male	19-60
23S rRNA with mutation conferring resistance to macrolide antibiotics	Neisseria gonorrhoeae 23S rRNA with mutation conferring resistance to azithromycin	24D214-5G_405_S63	0	Control	0	Nagpur	Male	19-60
fluoroquinolone resistant gyrA	Neisseria gonorrhoeae gyrA conferring resistance to fluoroquinolones	24D214-5G_405_S63	0	Control	0	Nagpur	Male	19-60
OXA beta-lactamase	OXA-21	24D214-5G_405_S63	0	Control	0	Nagpur	Male	19-60
OXA beta-lactamase	OXA-3	24D214-5G_405_S63	5.77	Control	0	Nagpur	Male	19-60
OXA beta-lactamase	OXA-308	24D214-5G_405_S63	0.25	Control	0	Nagpur	Male	19-60
OXA beta-lactamase	OXA-704	24D214-5G_405_S63	0	Control	0	Nagpur	Male	19-60
OXA beta-lactamase	OXA-74	24D214-5G_405_S63	0.25	Control	0	Nagpur	Male	19-60
resistance-nodulation-cell division (RND) antibiotic efflux pump; Outer Membrane Porin (Opr)	ParR	24D214-5G_405_S63	0.25	Control	0	Nagpur	Male	19-60
resistance-nodulation-cell division (RND) antibiotic efflux pump; Outer Membrane Porin (Opr)	ParS	24D214-5G_405_S63	0.5	Control	0	Nagpur	Male	19-60
multidrug and toxic compound extrusion (MATE) transporter	PmpM	24D214-5G_405_S63	0.25	Control	0	Nagpur	Male	19-60
quinolone resistance protein (qnr)	QnrB39	24D214-5G_405_S63	0	Control	0	Nagpur	Male	19-60
non-erm 23S ribosomal RNA methyltransferase (G748)	RlmA(II)	24D214-5G_405_S63	12.54	Control	0	Nagpur	Male	19-60
SCO beta-lactamase	SCO-1	24D214-5G_405_S63	0	Control	0	Nagpur	Male	19-60
SPN79 beta-lactamase	SPN79-1	24D214-5G_405_S63	0	Control	0	Nagpur	Male	19-60
TEM beta-lactamase	TEM-1	24D214-5G_405_S63	1	Control	0	Nagpur	Male	19-60
TEM beta-lactamase	TEM-116	24D214-5G_405_S63	8.78	Control	0	Nagpur	Male	19-60
TER beta-lactamase	TER-1	24D214-5G_405_S63	0	Control	0	Nagpur	Male	19-60
VHH beta-lactamase	VHH-1	24D214-5G_405_S63	0	Control	0	Nagpur	Male	19-60
major facilitator superfamily (MFS) antibiotic efflux pump	arlS	24D214-5G_405_S63	0	Control	0	Nagpur	Male	19-60
rifampin ADP-ribosyltransferase (Arr)	arr-4	24D214-5G_405_S63	0	Control	0	Nagpur	Male	19-60
pmr phosphoethanolamine transferase	basS	24D214-5G_405_S63	0.25	Control	0	Nagpur	Male	19-60
resistance-nodulation-cell division (RND) antibiotic efflux pump	ceoB	24D214-5G_405_S63	0.25	Control	0	Nagpur	Male	19-60
major facilitator superfamily (MFS) antibiotic efflux pump	emrA	24D214-5G_405_S63	0	Control	0	Nagpur	Male	19-60
resistance-nodulation-cell division (RND) antibiotic efflux pump	gadW	24D214-5G_405_S63	0.25	Control	0	Nagpur	Male	19-60
ATP-binding cassette (ABC) antibiotic efflux pump	lmrD	24D214-5G_405_S63	1.51	Control	0	Nagpur	Male	19-60
lsa-type ABC-F protein	lsaC	24D214-5G_405_S63	1.25	Control	0	Nagpur	Male	19-60
ATP-binding cassette (ABC) antibiotic efflux pump	macA	24D214-5G_405_S63	2.51	Control	0	Nagpur	Male	19-60
ATP-binding cassette (ABC) antibiotic efflux pump	macB	24D214-5G_405_S63	10.79	Control	0	Nagpur	Male	19-60
resistance-nodulation-cell division (RND) antibiotic efflux pump	mdtA	24D214-5G_405_S63	0.25	Control	0	Nagpur	Male	19-60
msr-type ABC-F protein	mel	24D214-5G_405_S63	69.74	Control	0	Nagpur	Male	19-60
resistance-nodulation-cell division (RND) antibiotic efflux pump	mexQ	24D214-5G_405_S63	1.51	Control	0	Nagpur	Male	19-60
resistance-nodulation-cell division (RND) antibiotic efflux pump	mexX	24D214-5G_405_S63	0.25	Control	0	Nagpur	Male	19-60
resistance-nodulation-cell division (RND) antibiotic efflux pump	mexY	24D214-5G_405_S63	0.75	Control	0	Nagpur	Male	19-60
resistance-nodulation-cell division (RND) antibiotic efflux pump	mtrC	24D214-5G_405_S63	5.02	Control	0	Nagpur	Male	19-60
resistance-nodulation-cell division (RND) antibiotic efflux pump	mtrD	24D214-5G_405_S63	27.6	Control	0	Nagpur	Male	19-60
resistance-nodulation-cell division (RND) antibiotic efflux pump	mtrE	24D214-5G_405_S63	3.26	Control	0	Nagpur	Male	19-60
nitroimidazole reductase	nimH	24D214-5G_405_S63	0	Control	0	Nagpur	Male	19-60
major facilitator superfamily (MFS) antibiotic efflux pump	norA	24D214-5G_405_S63	0.25	Control	0	Nagpur	Male	19-60
Miscellaneous ABC-F subfamily ATP-binding cassette ribosomal protection proteins	optrA	24D214-5G_405_S63	0	Control	0	Nagpur	Male	19-60
major facilitator superfamily (MFS) antibiotic efflux pump	otr(B)	24D214-5G_405_S63	0	Control	0	Nagpur	Male	19-60
ATP-binding cassette (ABC) antibiotic efflux pump	patA	24D214-5G_405_S63	9.78	Control	0	Nagpur	Male	19-60
ATP-binding cassette (ABC) antibiotic efflux pump	patB	24D214-5G_405_S63	8.53	Control	0	Nagpur	Male	19-60
major facilitator superfamily (MFS) antibiotic efflux pump	pmrA	24D214-5G_405_S63	1.76	Control	0	Nagpur	Male	19-60
major facilitator superfamily (MFS) antibiotic efflux pump	qacEdelta1	24D214-5G_405_S63	4.26	Control	0	Nagpur	Male	19-60
rifamycin-resistant beta-subunit of RNA polymerase (rpoB)	rpoB2	24D214-5G_405_S63	4.26	Control	0	Nagpur	Male	19-60
sulfonamide resistant sul	sul1	24D214-5G_405_S63	6.52	Control	0	Nagpur	Male	19-60
tetracycline-resistant ribosomal protection protein	tet(M)	24D214-5G_405_S63	23.33	Control	0	Nagpur	Male	19-60
tetracycline-resistant ribosomal protection protein	tet(O)	24D214-5G_405_S63	0.25	Control	0	Nagpur	Male	19-60
tetracycline-resistant ribosomal protection protein	tet(O/32/O)	24D214-5G_405_S63	0.5	Control	0	Nagpur	Male	19-60
tetracycline-resistant ribosomal protection protein	tet(O/M/O)	24D214-5G_405_S63	3.51	Control	0	Nagpur	Male	19-60
tetracycline-resistant ribosomal protection protein	tet(O/W)	24D214-5G_405_S63	3.51	Control	0	Nagpur	Male	19-60
tetracycline-resistant ribosomal protection protein	tet(Q)	24D214-5G_405_S63	0.25	Control	0	Nagpur	Male	19-60
tetracycline-resistant ribosomal protection protein	tet(W)	24D214-5G_405_S63	25.34	Control	0	Nagpur	Male	19-60
tetracycline-resistant ribosomal protection protein	tet(W/32/O)	24D214-5G_405_S63	0	Control	0	Nagpur	Male	19-60
tetracycline-resistant ribosomal protection protein	tet(W/N/W)	24D214-5G_405_S63	5.02	Control	0	Nagpur	Male	19-60
ATP-binding cassette (ABC) antibiotic efflux pump	tetA(46)	24D214-5G_405_S63	9.53	Control	0	Nagpur	Male	19-60
ATP-binding cassette (ABC) antibiotic efflux pump	tetA(60)	24D214-5G_405_S63	4.77	Control	0	Nagpur	Male	19-60
ATP-binding cassette (ABC) antibiotic efflux pump	tetB(46)	24D214-5G_405_S63	8.53	Control	0	Nagpur	Male	19-60
ATP-binding cassette (ABC) antibiotic efflux pump	tetB(60)	24D214-5G_405_S63	4.01	Control	0	Nagpur	Male	19-60
pmr phosphoethanolamine transferase	ugd	24D214-5G_405_S63	0.25	Control	0	Nagpur	Male	19-60
glycopeptide resistance gene cluster; Van ligase	vanP	24D214-5G_405_S63	0	Control	0	Nagpur	Male	19-60
glycopeptide resistance gene cluster; vanR	vanR gene in vanP cluster	24D214-5G_405_S63	0	Control	0	Nagpur	Male	19-60
vanS; glycopeptide resistance gene cluster	vanS gene in vanF cluster	24D214-5G_405_S63	0	Control	0	Nagpur	Male	19-60
vanS; glycopeptide resistance gene cluster	vanS gene in vanG cluster	24D214-5G_405_S63	0	Control	0	Nagpur	Male	19-60
vanS; glycopeptide resistance gene cluster	vanS gene in vanO cluster	24D214-5G_405_S63	0	Control	0	Nagpur	Male	19-60
vanY; glycopeptide resistance gene cluster	vanY gene in vanB cluster	24D214-5G_405_S63	0	Control	0	Nagpur	Male	19-60
vanY; glycopeptide resistance gene cluster	vanY gene in vanF cluster	24D214-5G_405_S63	0	Control	0	Nagpur	Male	19-60
vanY; glycopeptide resistance gene cluster	vanY gene in vanG cluster	24D214-5G_405_S63	0	Control	0	Nagpur	Male	19-60
vanY; glycopeptide resistance gene cluster	vanY gene in vanM cluster	24D214-5G_405_S63	0	Control	0	Nagpur	Male	19-60
AAC(6')	AAC(6')-Ib3	23G214-5G-311_S48	12.75	SARS-CoV-2	1	Chandrapur	Female	61-100
AAC(6')	AAC(6')-Ib7	23G214-5G-311_S48	39.78	SARS-CoV-2	1	Chandrapur	Female	61-100
ANT(2'')	ANT(2'')-Ia	23G214-5G-311_S48	86.51	SARS-CoV-2	1	Chandrapur	Female	61-100
aminoglycoside bifunctional resistance protein	ANT(3'')-II-AAC(6')-IId bifunctional protein	23G214-5G-311_S48	66.43	SARS-CoV-2	1	Chandrapur	Female	61-100
APH(3'')	APH(3'')-Ib	23G214-5G-311_S48	142.51	SARS-CoV-2	1	Chandrapur	Female	61-100
APH(3')	APH(3')-Ia	23G214-5G-311_S48	0.77	SARS-CoV-2	1	Chandrapur	Female	61-100
APH(6)	APH(6)-Id	23G214-5G-311_S48	105.82	SARS-CoV-2	1	Chandrapur	Female	61-100
rifamycin-resistant beta-subunit of RNA polymerase (rpoB)	Bifidobacterium adolescentis rpoB mutants conferring resistance to rifampicin	23G214-5G-311_S48	77.63	SARS-CoV-2	1	Chandrapur	Female	61-100
CARB beta-lactamase	CARB-3	23G214-5G-311_S48	0.77	SARS-CoV-2	1	Chandrapur	Female	61-100
OXA beta-lactamase	OXA-119	23G214-5G-311_S48	0.39	SARS-CoV-2	1	Chandrapur	Female	61-100
TEM beta-lactamase	TEM-116	23G214-5G-311_S48	1.54	SARS-CoV-2	1	Chandrapur	Female	61-100
TEM beta-lactamase	TEM-243	23G214-5G-311_S48	0.77	SARS-CoV-2	1	Chandrapur	Female	61-100
resistance-nodulation-cell division (RND) antibiotic efflux pump	amrB	23G214-5G-311_S48	13.52	SARS-CoV-2	1	Chandrapur	Female	61-100
major facilitator superfamily (MFS) antibiotic efflux pump	cmlA9	23G214-5G-311_S48	199.29	SARS-CoV-2	1	Chandrapur	Female	61-100
major facilitator superfamily (MFS) antibiotic efflux pump	qacEdelta1	23G214-5G-311_S48	21.24	SARS-CoV-2	1	Chandrapur	Female	61-100
resistance-nodulation-cell division (RND) antibiotic efflux pump	smeB	23G214-5G-311_S48	64.11	SARS-CoV-2	1	Chandrapur	Female	61-100
sulfonamide resistant sul	sul1	23G214-5G-311_S48	143.67	SARS-CoV-2	1	Chandrapur	Female	61-100
major facilitator superfamily (MFS) antibiotic efflux pump	tet(G)	23G214-5G-311_S48	187.31	SARS-CoV-2	1	Chandrapur	Female	61-100
tetracycline-resistant ribosomal protection protein	tet(M)	23G214-5G-311_S48	7.34	SARS-CoV-2	1	Chandrapur	Female	61-100
vanX; glycopeptide resistance gene cluster	vanX gene in vanB cluster	23G214-5G-311_S48	0.39	SARS-CoV-2	1	Chandrapur	Female	61-100
AAC(3)	AAC(3)-IIe	23G214-5G-310_S47	8.63	SARS-CoV-2	1	Nagpur	Female	19-60
ANT(2'')	ANT(2'')-Ia	23G214-5G-310_S47	2.46	SARS-CoV-2	1	Nagpur	Female	19-60
APH(3'')	APH(3'')-Ib	23G214-5G-310_S47	17.67	SARS-CoV-2	1	Nagpur	Female	19-60
APH(6)	APH(6)-Id	23G214-5G-310_S47	12.74	SARS-CoV-2	1	Nagpur	Female	19-60
chloramphenicol acetyltransferase (CAT)	Agrobacterium fabrum chloramphenicol acetyltransferase	23G214-5G-310_S47	0.41	SARS-CoV-2	1	Nagpur	Female	19-60
resistance-nodulation-cell division (RND) antibiotic efflux pump	ArmR	23G214-5G-310_S47	0.82	SARS-CoV-2	1	Nagpur	Female	19-60
rifamycin-resistant beta-subunit of RNA polymerase (rpoB)	Bifidobacterium adolescentis rpoB mutants conferring resistance to rifampicin	23G214-5G-310_S47	40.67	SARS-CoV-2	1	Nagpur	Female	19-60
antibiotic-resistant isoleucyl-tRNA synthetase (ileS)	Bifidobacterium bifidum ileS conferring resistance to mupirocin	23G214-5G-310_S47	13.15	SARS-CoV-2	1	Nagpur	Female	19-60
CfxA beta-lactamase	CfxA3	23G214-5G-310_S47	8.22	SARS-CoV-2	1	Nagpur	Female	19-60
fosfomycin thiol transferase	FosA	23G214-5G-310_S47	0.82	SARS-CoV-2	1	Nagpur	Female	19-60
resistance-nodulation-cell division (RND) antibiotic efflux pump	MexA	23G214-5G-310_S47	0.82	SARS-CoV-2	1	Nagpur	Female	19-60
resistance-nodulation-cell division (RND) antibiotic efflux pump	MexB	23G214-5G-310_S47	1.64	SARS-CoV-2	1	Nagpur	Female	19-60
resistance-nodulation-cell division (RND) antibiotic efflux pump	MexD	23G214-5G-310_S47	4.11	SARS-CoV-2	1	Nagpur	Female	19-60
resistance-nodulation-cell division (RND) antibiotic efflux pump	MexF	23G214-5G-310_S47	12.74	SARS-CoV-2	1	Nagpur	Female	19-60
resistance-nodulation-cell division (RND) antibiotic efflux pump	MexH	23G214-5G-310_S47	3.29	SARS-CoV-2	1	Nagpur	Female	19-60
resistance-nodulation-cell division (RND) antibiotic efflux pump	MexI	23G214-5G-310_S47	2.46	SARS-CoV-2	1	Nagpur	Female	19-60
resistance-nodulation-cell division (RND) antibiotic efflux pump	MexK	23G214-5G-310_S47	3.29	SARS-CoV-2	1	Nagpur	Female	19-60
resistance-nodulation-cell division (RND) antibiotic efflux pump	MexV	23G214-5G-310_S47	1.64	SARS-CoV-2	1	Nagpur	Female	19-60
resistance-nodulation-cell division (RND) antibiotic efflux pump	MexW	23G214-5G-310_S47	1.64	SARS-CoV-2	1	Nagpur	Female	19-60
resistance-nodulation-cell division (RND) antibiotic efflux pump	MuxB	23G214-5G-310_S47	2.46	SARS-CoV-2	1	Nagpur	Female	19-60
OXA beta-lactamase	OXA-21	23G214-5G-310_S47	1.64	SARS-CoV-2	1	Nagpur	Female	19-60
resistance-nodulation-cell division (RND) antibiotic efflux pump	OpmD	23G214-5G-310_S47	1.64	SARS-CoV-2	1	Nagpur	Female	19-60
resistance-nodulation-cell division (RND) antibiotic efflux pump	OpmH	23G214-5G-310_S47	1.64	SARS-CoV-2	1	Nagpur	Female	19-60
resistance-nodulation-cell division (RND) antibiotic efflux pump	OprJ	23G214-5G-310_S47	1.64	SARS-CoV-2	1	Nagpur	Female	19-60
resistance-nodulation-cell division (RND) antibiotic efflux pump	OprM	23G214-5G-310_S47	0.82	SARS-CoV-2	1	Nagpur	Female	19-60
PDC beta-lactamase	PDC-211	23G214-5G-310_S47	1.64	SARS-CoV-2	1	Nagpur	Female	19-60
PDC beta-lactamase	PDC-447	23G214-5G-310_S47	0.82	SARS-CoV-2	1	Nagpur	Female	19-60
resistance-nodulation-cell division (RND) antibiotic efflux pump; Outer Membrane Porin (Opr)	ParS	23G214-5G-310_S47	4.93	SARS-CoV-2	1	Nagpur	Female	19-60
multidrug and toxic compound extrusion (MATE) transporter	PmpM	23G214-5G-310_S47	0.82	SARS-CoV-2	1	Nagpur	Female	19-60
small multidrug resistance (SMR) antibiotic efflux pump	Pseudomonas aeruginosa emrE	23G214-5G-310_S47	2.05	SARS-CoV-2	1	Nagpur	Female	19-60
non-erm 23S ribosomal RNA methyltransferase (G748)	RlmA(II)	23G214-5G-310_S47	31.63	SARS-CoV-2	1	Nagpur	Female	19-60
TEM beta-lactamase	TEM-116	23G214-5G-310_S47	4.11	SARS-CoV-2	1	Nagpur	Female	19-60
resistance-nodulation-cell division (RND) antibiotic efflux pump	TriC	23G214-5G-310_S47	0.82	SARS-CoV-2	1	Nagpur	Female	19-60
ANT(3'')	aadA27	23G214-5G-310_S47	0.82	SARS-CoV-2	1	Nagpur	Female	19-60
pmr phosphoethanolamine transferase	arnA	23G214-5G-310_S47	2.88	SARS-CoV-2	1	Nagpur	Female	19-60
major facilitator superfamily (MFS) antibiotic efflux pump	bcr-1	23G214-5G-310_S47	0.82	SARS-CoV-2	1	Nagpur	Female	19-60
resistance-nodulation-cell division (RND) antibiotic efflux pump	ceoB	23G214-5G-310_S47	18.08	SARS-CoV-2	1	Nagpur	Female	19-60
pmr phosphoethanolamine transferase	cprR	23G214-5G-310_S47	1.23	SARS-CoV-2	1	Nagpur	Female	19-60
major facilitator superfamily (MFS) antibiotic efflux pump	floR	23G214-5G-310_S47	0.82	SARS-CoV-2	1	Nagpur	Female	19-60
ATP-binding cassette (ABC) antibiotic efflux pump	lmrD	23G214-5G-310_S47	1.64	SARS-CoV-2	1	Nagpur	Female	19-60
lsa-type ABC-F protein	lsaC	23G214-5G-310_S47	4.93	SARS-CoV-2	1	Nagpur	Female	19-60
ATP-binding cassette (ABC) antibiotic efflux pump	macA	23G214-5G-310_S47	2.46	SARS-CoV-2	1	Nagpur	Female	19-60
ATP-binding cassette (ABC) antibiotic efflux pump	macB	23G214-5G-310_S47	11.09	SARS-CoV-2	1	Nagpur	Female	19-60
major facilitator superfamily (MFS) antibiotic efflux pump	mefE	23G214-5G-310_S47	0.82	SARS-CoV-2	1	Nagpur	Female	19-60
msr-type ABC-F protein	mel	23G214-5G-310_S47	64.09	SARS-CoV-2	1	Nagpur	Female	19-60
resistance-nodulation-cell division (RND) antibiotic efflux pump	mexM	23G214-5G-310_S47	0.82	SARS-CoV-2	1	Nagpur	Female	19-60
resistance-nodulation-cell division (RND) antibiotic efflux pump	mexN	23G214-5G-310_S47	2.46	SARS-CoV-2	1	Nagpur	Female	19-60
resistance-nodulation-cell division (RND) antibiotic efflux pump	mexP	23G214-5G-310_S47	1.64	SARS-CoV-2	1	Nagpur	Female	19-60
resistance-nodulation-cell division (RND) antibiotic efflux pump	mexQ	23G214-5G-310_S47	11.09	SARS-CoV-2	1	Nagpur	Female	19-60
resistance-nodulation-cell division (RND) antibiotic efflux pump	mexY	23G214-5G-310_S47	3.7	SARS-CoV-2	1	Nagpur	Female	19-60
resistance-nodulation-cell division (RND) antibiotic efflux pump	mtrC	23G214-5G-310_S47	2.88	SARS-CoV-2	1	Nagpur	Female	19-60
resistance-nodulation-cell division (RND) antibiotic efflux pump	mtrD	23G214-5G-310_S47	18.49	SARS-CoV-2	1	Nagpur	Female	19-60
resistance-nodulation-cell division (RND) antibiotic efflux pump	mtrE	23G214-5G-310_S47	1.64	SARS-CoV-2	1	Nagpur	Female	19-60
ATP-binding cassette (ABC) antibiotic efflux pump	novA	23G214-5G-310_S47	1.64	SARS-CoV-2	1	Nagpur	Female	19-60
ATP-binding cassette (ABC) antibiotic efflux pump	patA	23G214-5G-310_S47	21.36	SARS-CoV-2	1	Nagpur	Female	19-60
ATP-binding cassette (ABC) antibiotic efflux pump	patB	23G214-5G-310_S47	30.81	SARS-CoV-2	1	Nagpur	Female	19-60
major facilitator superfamily (MFS) antibiotic efflux pump	pmrA	23G214-5G-310_S47	11.91	SARS-CoV-2	1	Nagpur	Female	19-60
major facilitator superfamily (MFS) antibiotic efflux pump	qacEdelta1	23G214-5G-310_S47	1.23	SARS-CoV-2	1	Nagpur	Female	19-60
rifamycin-resistant beta-subunit of RNA polymerase (rpoB)	rpoB2	23G214-5G-310_S47	9.45	SARS-CoV-2	1	Nagpur	Female	19-60
sulfonamide resistant sul	sul1	23G214-5G-310_S47	1.23	SARS-CoV-2	1	Nagpur	Female	19-60
tetracycline-resistant ribosomal protection protein	tet(32)	23G214-5G-310_S47	3.29	SARS-CoV-2	1	Nagpur	Female	19-60
tetracycline inactivation enzyme	tet(37)	23G214-5G-310_S47	1.64	SARS-CoV-2	1	Nagpur	Female	19-60
tetracycline-resistant ribosomal protection protein	tet(M)	23G214-5G-310_S47	24.24	SARS-CoV-2	1	Nagpur	Female	19-60
tetracycline-resistant ribosomal protection protein	tet(O)	23G214-5G-310_S47	0.41	SARS-CoV-2	1	Nagpur	Female	19-60
tetracycline-resistant ribosomal protection protein	tet(O/M/O)	23G214-5G-310_S47	3.29	SARS-CoV-2	1	Nagpur	Female	19-60
tetracycline-resistant ribosomal protection protein	tet(O/W/32/O)	23G214-5G-310_S47	0.41	SARS-CoV-2	1	Nagpur	Female	19-60
tetracycline-resistant ribosomal protection protein	tet(Q)	23G214-5G-310_S47	10.68	SARS-CoV-2	1	Nagpur	Female	19-60
tetracycline-resistant ribosomal protection protein	tet(W)	23G214-5G-310_S47	18.9	SARS-CoV-2	1	Nagpur	Female	19-60
ATP-binding cassette (ABC) antibiotic efflux pump	tetA(46)	23G214-5G-310_S47	41.08	SARS-CoV-2	1	Nagpur	Female	19-60
ATP-binding cassette (ABC) antibiotic efflux pump	tetA(60)	23G214-5G-310_S47	17.67	SARS-CoV-2	1	Nagpur	Female	19-60
ATP-binding cassette (ABC) antibiotic efflux pump	tetB(46)	23G214-5G-310_S47	45.19	SARS-CoV-2	1	Nagpur	Female	19-60
ATP-binding cassette (ABC) antibiotic efflux pump	tetB(60)	23G214-5G-310_S47	12.32	SARS-CoV-2	1	Nagpur	Female	19-60
vanX; glycopeptide resistance gene cluster	vanX gene in vanB cluster	23G214-5G-310_S47	0.41	SARS-CoV-2	1	Nagpur	Female	19-60
AAC(6')	AAC(6')-Ib7	23G214-5G-309_S46	7.65	SARS-CoV-2	1	Gadchiroli	Female	0-18
ANT(2'')	ANT(2'')-Ia	23G214-5G-309_S46	8.03	SARS-CoV-2	1	Gadchiroli	Female	0-18
APH(3'')	APH(3'')-Ib	23G214-5G-309_S46	17.59	SARS-CoV-2	1	Gadchiroli	Female	0-18
APH(6)	APH(6)-Id	23G214-5G-309_S46	14.92	SARS-CoV-2	1	Gadchiroli	Female	0-18
rifamycin-resistant beta-subunit of RNA polymerase (rpoB)	Bifidobacterium adolescentis rpoB mutants conferring resistance to rifampicin	23G214-5G-309_S46	73.05	SARS-CoV-2	1	Gadchiroli	Female	0-18
antibiotic-resistant isoleucyl-tRNA synthetase (ileS)	Bifidobacterium bifidum ileS conferring resistance to mupirocin	23G214-5G-309_S46	22.95	SARS-CoV-2	1	Gadchiroli	Female	0-18
CME beta-lactamase	CME-1	23G214-5G-309_S46	0.38	SARS-CoV-2	1	Gadchiroli	Female	0-18
major facilitator superfamily (MFS) antibiotic efflux pump	Corynebacterium striatum tetA	23G214-5G-309_S46	0.76	SARS-CoV-2	1	Gadchiroli	Female	0-18
Erm 23S ribosomal RNA methyltransferase	ErmB	23G214-5G-309_S46	27.15	SARS-CoV-2	1	Gadchiroli	Female	0-18
Erm 23S ribosomal RNA methyltransferase	ErmX	23G214-5G-309_S46	32.51	SARS-CoV-2	1	Gadchiroli	Female	0-18
resistance-nodulation-cell division (RND) antibiotic efflux pump	Escherichia coli acrA	23G214-5G-309_S46	0.76	SARS-CoV-2	1	Gadchiroli	Female	0-18
resistance-nodulation-cell division (RND) antibiotic efflux pump	MexB	23G214-5G-309_S46	2.29	SARS-CoV-2	1	Gadchiroli	Female	0-18
resistance-nodulation-cell division (RND) antibiotic efflux pump	MexF	23G214-5G-309_S46	3.82	SARS-CoV-2	1	Gadchiroli	Female	0-18
resistance-nodulation-cell division (RND) antibiotic efflux pump	MexG	23G214-5G-309_S46	0.38	SARS-CoV-2	1	Gadchiroli	Female	0-18
OXA beta-lactamase	OXA-21	23G214-5G-309_S46	11.86	SARS-CoV-2	1	Gadchiroli	Female	0-18
OXA beta-lactamase	OXA-3	23G214-5G-309_S46	1.91	SARS-CoV-2	1	Gadchiroli	Female	0-18
resistance-nodulation-cell division (RND) antibiotic efflux pump	OpmH	23G214-5G-309_S46	1.53	SARS-CoV-2	1	Gadchiroli	Female	0-18
BlaZ beta-lactamase	PC1 beta-lactamase (blaZ)	23G214-5G-309_S46	3.06	SARS-CoV-2	1	Gadchiroli	Female	0-18
resistance-nodulation-cell division (RND) antibiotic efflux pump	Pseudomonas aeruginosa CpxR	23G214-5G-309_S46	0.76	SARS-CoV-2	1	Gadchiroli	Female	0-18
non-erm 23S ribosomal RNA methyltransferase (G748)	RlmA(II)	23G214-5G-309_S46	63.49	SARS-CoV-2	1	Gadchiroli	Female	0-18
TEM beta-lactamase	TEM-116	23G214-5G-309_S46	159.48	SARS-CoV-2	1	Gadchiroli	Female	0-18
chloramphenicol acetyltransferase (CAT)	catQ	23G214-5G-309_S46	7.65	SARS-CoV-2	1	Gadchiroli	Female	0-18
resistance-nodulation-cell division (RND) antibiotic efflux pump	ceoB	23G214-5G-309_S46	2.68	SARS-CoV-2	1	Gadchiroli	Female	0-18
major facilitator superfamily (MFS) antibiotic efflux pump	cmlA1	23G214-5G-309_S46	0.76	SARS-CoV-2	1	Gadchiroli	Female	0-18
pmr phosphoethanolamine transferase	eptA	23G214-5G-309_S46	0.76	SARS-CoV-2	1	Gadchiroli	Female	0-18
major facilitator superfamily (MFS) antibiotic efflux pump; resistance-nodulation-cell division (RND) antibiotic efflux pump	evgS	23G214-5G-309_S46	0.76	SARS-CoV-2	1	Gadchiroli	Female	0-18
major facilitator superfamily (MFS) antibiotic efflux pump	farB	23G214-5G-309_S46	0.76	SARS-CoV-2	1	Gadchiroli	Female	0-18
ATP-binding cassette (ABC) antibiotic efflux pump	lmrD	23G214-5G-309_S46	3.82	SARS-CoV-2	1	Gadchiroli	Female	0-18
major facilitator superfamily (MFS) antibiotic efflux pump	lmrP	23G214-5G-309_S46	0.38	SARS-CoV-2	1	Gadchiroli	Female	0-18
lsa-type ABC-F protein	lsaC	23G214-5G-309_S46	18.74	SARS-CoV-2	1	Gadchiroli	Female	0-18
major facilitator superfamily (MFS) antibiotic efflux pump	mdtP	23G214-5G-309_S46	0.76	SARS-CoV-2	1	Gadchiroli	Female	0-18
methicillin resistant PBP2	mecA	23G214-5G-309_S46	0.76	SARS-CoV-2	1	Gadchiroli	Female	0-18
msr-type ABC-F protein	mel	23G214-5G-309_S46	195.43	SARS-CoV-2	1	Gadchiroli	Female	0-18
ATP-binding cassette (ABC) antibiotic efflux pump; major facilitator superfamily (MFS) antibiotic efflux pump	mgrA	23G214-5G-309_S46	0.76	SARS-CoV-2	1	Gadchiroli	Female	0-18
msr-type ABC-F protein	msrA	23G214-5G-309_S46	1.53	SARS-CoV-2	1	Gadchiroli	Female	0-18
msr-type ABC-F protein	msrE	23G214-5G-309_S46	0.76	SARS-CoV-2	1	Gadchiroli	Female	0-18
resistance-nodulation-cell division (RND) antibiotic efflux pump	mtrD	23G214-5G-309_S46	1.91	SARS-CoV-2	1	Gadchiroli	Female	0-18
major facilitator superfamily (MFS) antibiotic efflux pump	norA	23G214-5G-309_S46	0.76	SARS-CoV-2	1	Gadchiroli	Female	0-18
ATP-binding cassette (ABC) antibiotic efflux pump	patA	23G214-5G-309_S46	44.75	SARS-CoV-2	1	Gadchiroli	Female	0-18
ATP-binding cassette (ABC) antibiotic efflux pump	patB	23G214-5G-309_S46	46.28	SARS-CoV-2	1	Gadchiroli	Female	0-18
major facilitator superfamily (MFS) antibiotic efflux pump	pmrA	23G214-5G-309_S46	16.06	SARS-CoV-2	1	Gadchiroli	Female	0-18
major facilitator superfamily (MFS) antibiotic efflux pump	qacEdelta1	23G214-5G-309_S46	6.12	SARS-CoV-2	1	Gadchiroli	Female	0-18
rifamycin-resistant beta-subunit of RNA polymerase (rpoB)	rpoB2	23G214-5G-309_S46	12.24	SARS-CoV-2	1	Gadchiroli	Female	0-18
resistance-nodulation-cell division (RND) antibiotic efflux pump	smeD	23G214-5G-309_S46	0.76	SARS-CoV-2	1	Gadchiroli	Female	0-18
sulfonamide resistant sul	sul1	23G214-5G-309_S46	12.62	SARS-CoV-2	1	Gadchiroli	Female	0-18
tetracycline-resistant ribosomal protection protein	tet(32)	23G214-5G-309_S46	21.8	SARS-CoV-2	1	Gadchiroli	Female	0-18
major facilitator superfamily (MFS) antibiotic efflux pump	tet(C)	23G214-5G-309_S46	0.38	SARS-CoV-2	1	Gadchiroli	Female	0-18
major facilitator superfamily (MFS) antibiotic efflux pump	tet(G)	23G214-5G-309_S46	0.76	SARS-CoV-2	1	Gadchiroli	Female	0-18
major facilitator superfamily (MFS) antibiotic efflux pump	tet(K)	23G214-5G-309_S46	0.76	SARS-CoV-2	1	Gadchiroli	Female	0-18
tetracycline-resistant ribosomal protection protein	tet(M)	23G214-5G-309_S46	141.89	SARS-CoV-2	1	Gadchiroli	Female	0-18
tetracycline-resistant ribosomal protection protein	tet(O)	23G214-5G-309_S46	1.53	SARS-CoV-2	1	Gadchiroli	Female	0-18
tetracycline-resistant ribosomal protection protein	tet(O/32/O)	23G214-5G-309_S46	20.27	SARS-CoV-2	1	Gadchiroli	Female	0-18
tetracycline-resistant ribosomal protection protein	tet(O/M/O)	23G214-5G-309_S46	14.92	SARS-CoV-2	1	Gadchiroli	Female	0-18
tetracycline-resistant ribosomal protection protein	tet(O/W)	23G214-5G-309_S46	4.97	SARS-CoV-2	1	Gadchiroli	Female	0-18
tetracycline-resistant ribosomal protection protein	tet(O/W/32/O)	23G214-5G-309_S46	1.91	SARS-CoV-2	1	Gadchiroli	Female	0-18
tetracycline-resistant ribosomal protection protein	tet(W)	23G214-5G-309_S46	40.16	SARS-CoV-2	1	Gadchiroli	Female	0-18
tetracycline-resistant ribosomal protection protein	tet(W/32/O)	23G214-5G-309_S46	0.38	SARS-CoV-2	1	Gadchiroli	Female	0-18
tetracycline-resistant ribosomal protection protein	tet(W/N/W)	23G214-5G-309_S46	5.74	SARS-CoV-2	1	Gadchiroli	Female	0-18
ATP-binding cassette (ABC) antibiotic efflux pump	tetA(46)	23G214-5G-309_S46	64.25	SARS-CoV-2	1	Gadchiroli	Female	0-18
ATP-binding cassette (ABC) antibiotic efflux pump	tetA(60)	23G214-5G-309_S46	61.19	SARS-CoV-2	1	Gadchiroli	Female	0-18
ATP-binding cassette (ABC) antibiotic efflux pump	tetB(46)	23G214-5G-309_S46	56.6	SARS-CoV-2	1	Gadchiroli	Female	0-18
ATP-binding cassette (ABC) antibiotic efflux pump	tetB(60)	23G214-5G-309_S46	46.28	SARS-CoV-2	1	Gadchiroli	Female	0-18
AAC(6')	AAC(6')-Ib7	23G214-5G-308_S45	1.19	SARS-CoV-2	1	Chandrapur	Male	61-100
ANT(4')	ANT(4')-Ib	23G214-5G-308_S45	0.53	SARS-CoV-2	1	Chandrapur	Male	61-100
APH(3'')	APH(3'')-Ib	23G214-5G-308_S45	0.8	SARS-CoV-2	1	Chandrapur	Male	61-100
APH(3')	APH(3')-Ia	23G214-5G-308_S45	1.06	SARS-CoV-2	1	Chandrapur	Male	61-100
APH(3')	APH(3')-VIb	23G214-5G-308_S45	0.27	SARS-CoV-2	1	Chandrapur	Male	61-100
resistance-nodulation-cell division (RND) antibiotic efflux pump	AcrE	23G214-5G-308_S45	0.27	SARS-CoV-2	1	Chandrapur	Male	61-100
resistance-nodulation-cell division (RND) antibiotic efflux pump	AcrF	23G214-5G-308_S45	0.27	SARS-CoV-2	1	Chandrapur	Male	61-100
resistance-nodulation-cell division (RND) antibiotic efflux pump	AxyY	23G214-5G-308_S45	0.66	SARS-CoV-2	1	Chandrapur	Male	61-100
rifamycin-resistant beta-subunit of RNA polymerase (rpoB)	Bifidobacterium adolescentis rpoB mutants conferring resistance to rifampicin	23G214-5G-308_S45	19.09	SARS-CoV-2	1	Chandrapur	Male	61-100
antibiotic-resistant isoleucyl-tRNA synthetase (ileS)	Bifidobacterium bifidum ileS conferring resistance to mupirocin	23G214-5G-308_S45	9.15	SARS-CoV-2	1	Chandrapur	Male	61-100
resistance-nodulation-cell division (RND) antibiotic efflux pump	CRP	23G214-5G-308_S45	0.27	SARS-CoV-2	1	Chandrapur	Male	61-100
resistance-nodulation-cell division (RND) antibiotic efflux pump	Enterobacter cloacae acrA	23G214-5G-308_S45	0.27	SARS-CoV-2	1	Chandrapur	Male	61-100
Erm 23S ribosomal RNA methyltransferase	ErmC	23G214-5G-308_S45	0.27	SARS-CoV-2	1	Chandrapur	Male	61-100
Erm 23S ribosomal RNA methyltransferase	ErmT	23G214-5G-308_S45	4.77	SARS-CoV-2	1	Chandrapur	Male	61-100
Erm 23S ribosomal RNA methyltransferase	ErmX	23G214-5G-308_S45	3.98	SARS-CoV-2	1	Chandrapur	Male	61-100
small multidrug resistance (SMR) antibiotic efflux pump	Escherichia coli emrE	23G214-5G-308_S45	0.53	SARS-CoV-2	1	Chandrapur	Male	61-100
major facilitator superfamily (MFS) antibiotic efflux pump	Escherichia coli mdfA	23G214-5G-308_S45	0.27	SARS-CoV-2	1	Chandrapur	Male	61-100
helicase-like RNA polymerase protection protein	HelR	23G214-5G-308_S45	4.11	SARS-CoV-2	1	Chandrapur	Male	61-100
JOHN beta-lactamase	JOHN-1	23G214-5G-308_S45	3.31	SARS-CoV-2	1	Chandrapur	Male	61-100
major facilitator superfamily (MFS) antibiotic efflux pump	Klebsiella pneumoniae KpnH	23G214-5G-308_S45	0.27	SARS-CoV-2	1	Chandrapur	Male	61-100
MOX beta-lactamase	MOX-5	23G214-5G-308_S45	0.27	SARS-CoV-2	1	Chandrapur	Male	61-100
resistance-nodulation-cell division (RND) antibiotic efflux pump	MexD	23G214-5G-308_S45	1.06	SARS-CoV-2	1	Chandrapur	Male	61-100
resistance-nodulation-cell division (RND) antibiotic efflux pump	MexF	23G214-5G-308_S45	0.93	SARS-CoV-2	1	Chandrapur	Male	61-100
resistance-nodulation-cell division (RND) antibiotic efflux pump	MexK	23G214-5G-308_S45	1.46	SARS-CoV-2	1	Chandrapur	Male	61-100
resistance-nodulation-cell division (RND) antibiotic efflux pump	MuxB	23G214-5G-308_S45	2.39	SARS-CoV-2	1	Chandrapur	Male	61-100
OXA beta-lactamase	OXA-276	23G214-5G-308_S45	0.27	SARS-CoV-2	1	Chandrapur	Male	61-100
OXA beta-lactamase	OXA-662	23G214-5G-308_S45	0.53	SARS-CoV-2	1	Chandrapur	Male	61-100
OXA beta-lactamase	OXA-96	23G214-5G-308_S45	0.27	SARS-CoV-2	1	Chandrapur	Male	61-100
resistance-nodulation-cell division (RND) antibiotic efflux pump	OpmH	23G214-5G-308_S45	0.53	SARS-CoV-2	1	Chandrapur	Male	61-100
major facilitator superfamily (MFS) antibiotic efflux pump	QepA4	23G214-5G-308_S45	0.27	SARS-CoV-2	1	Chandrapur	Male	61-100
quinolone resistance protein (qnr)	QnrA7	23G214-5G-308_S45	0.27	SARS-CoV-2	1	Chandrapur	Male	61-100
TEM beta-lactamase	TEM-102	23G214-5G-308_S45	0.27	SARS-CoV-2	1	Chandrapur	Male	61-100
TEM beta-lactamase	TEM-116	23G214-5G-308_S45	101.79	SARS-CoV-2	1	Chandrapur	Male	61-100
resistance-nodulation-cell division (RND) antibiotic efflux pump	acrB	23G214-5G-308_S45	0.27	SARS-CoV-2	1	Chandrapur	Male	61-100
resistance-nodulation-cell division (RND) antibiotic efflux pump	acrD	23G214-5G-308_S45	0.4	SARS-CoV-2	1	Chandrapur	Male	61-100
resistance-nodulation-cell division (RND) antibiotic efflux pump	adeJ	23G214-5G-308_S45	0.13	SARS-CoV-2	1	Chandrapur	Male	61-100
resistance-nodulation-cell division (RND) antibiotic efflux pump	amrA	23G214-5G-308_S45	0.27	SARS-CoV-2	1	Chandrapur	Male	61-100
resistance-nodulation-cell division (RND) antibiotic efflux pump	ceoB	23G214-5G-308_S45	1.06	SARS-CoV-2	1	Chandrapur	Male	61-100
major facilitator superfamily (MFS) antibiotic efflux pump	cmlA9	23G214-5G-308_S45	0.27	SARS-CoV-2	1	Chandrapur	Male	61-100
major facilitator superfamily (MFS) antibiotic efflux pump	cmx	23G214-5G-308_S45	4.77	SARS-CoV-2	1	Chandrapur	Male	61-100
major facilitator superfamily (MFS) antibiotic efflux pump	emrA	23G214-5G-308_S45	0.27	SARS-CoV-2	1	Chandrapur	Male	61-100
pmr phosphoethanolamine transferase	eptA	23G214-5G-308_S45	0.27	SARS-CoV-2	1	Chandrapur	Male	61-100
major facilitator superfamily (MFS) antibiotic efflux pump	floR	23G214-5G-308_S45	0.53	SARS-CoV-2	1	Chandrapur	Male	61-100
resistance-nodulation-cell division (RND) antibiotic efflux pump	mdtA	23G214-5G-308_S45	0.27	SARS-CoV-2	1	Chandrapur	Male	61-100
resistance-nodulation-cell division (RND) antibiotic efflux pump	mdtF	23G214-5G-308_S45	0.27	SARS-CoV-2	1	Chandrapur	Male	61-100
major facilitator superfamily (MFS) antibiotic efflux pump	mdtG	23G214-5G-308_S45	0.27	SARS-CoV-2	1	Chandrapur	Male	61-100
major facilitator superfamily (MFS) antibiotic efflux pump	mdtO	23G214-5G-308_S45	0.27	SARS-CoV-2	1	Chandrapur	Male	61-100
methicillin resistant PBP2	mecR1	23G214-5G-308_S45	0.27	SARS-CoV-2	1	Chandrapur	Male	61-100
resistance-nodulation-cell division (RND) antibiotic efflux pump	mexN	23G214-5G-308_S45	0.8	SARS-CoV-2	1	Chandrapur	Male	61-100
macrolide phosphotransferase (MPH)	mphA	23G214-5G-308_S45	0.53	SARS-CoV-2	1	Chandrapur	Male	61-100
msr-type ABC-F protein	msrA	23G214-5G-308_S45	0.53	SARS-CoV-2	1	Chandrapur	Male	61-100
rifamycin-resistant beta-subunit of RNA polymerase (rpoB)	rpoB2	23G214-5G-308_S45	12.59	SARS-CoV-2	1	Chandrapur	Male	61-100
resistance-nodulation-cell division (RND) antibiotic efflux pump	rsmA	23G214-5G-308_S45	0.13	SARS-CoV-2	1	Chandrapur	Male	61-100
small multidrug resistance (SMR) antibiotic efflux pump	sepA	23G214-5G-308_S45	0.27	SARS-CoV-2	1	Chandrapur	Male	61-100
resistance-nodulation-cell division (RND) antibiotic efflux pump	smeB	23G214-5G-308_S45	0.4	SARS-CoV-2	1	Chandrapur	Male	61-100
sulfonamide resistant sul	sul1	23G214-5G-308_S45	4.64	SARS-CoV-2	1	Chandrapur	Male	61-100
sulfonamide resistant sul	sul2	23G214-5G-308_S45	0.8	SARS-CoV-2	1	Chandrapur	Male	61-100
major facilitator superfamily (MFS) antibiotic efflux pump	tet(39)	23G214-5G-308_S45	0.27	SARS-CoV-2	1	Chandrapur	Male	61-100
major facilitator superfamily (MFS) antibiotic efflux pump	tet(G)	23G214-5G-308_S45	0.27	SARS-CoV-2	1	Chandrapur	Male	61-100
tetracycline-resistant ribosomal protection protein	tet(M)	23G214-5G-308_S45	0.27	SARS-CoV-2	1	Chandrapur	Male	61-100
vanH; glycopeptide resistance gene cluster	vanH gene in vanA cluster	23G214-5G-308_S45	0.27	SARS-CoV-2	1	Chandrapur	Male	61-100
AAC(3)	AAC(3)-IIe	23G214-5G-307_S44	2.37	SARS-CoV-2	1	Gadchiroli	Male	19-60
AAC(6')	AAC(6')-IIc	23G214-5G-307_S44	42.24	SARS-CoV-2	1	Gadchiroli	Male	19-60
AAC(6')	AAC(6')-Ib7	23G214-5G-307_S44	59.01	SARS-CoV-2	1	Gadchiroli	Male	19-60
AAC(6')	AAC(6')-Il	23G214-5G-307_S44	92.56	SARS-CoV-2	1	Gadchiroli	Male	19-60
ANT(2'')	ANT(2'')-Ia	23G214-5G-307_S44	118.62	SARS-CoV-2	1	Gadchiroli	Male	19-60
ANT(3'')	ANT(3'')-IIa	23G214-5G-307_S44	0.39	SARS-CoV-2	1	Gadchiroli	Male	19-60
ANT(4')	ANT(4')-Ib	23G214-5G-307_S44	0.39	SARS-CoV-2	1	Gadchiroli	Male	19-60
APH(3'')	APH(3'')-Ib	23G214-5G-307_S44	189.87	SARS-CoV-2	1	Gadchiroli	Male	19-60
APH(3')	APH(3')-IIb	23G214-5G-307_S44	0.39	SARS-CoV-2	1	Gadchiroli	Male	19-60
APH(3')	APH(3')-Ia	23G214-5G-307_S44	0.79	SARS-CoV-2	1	Gadchiroli	Male	19-60
APH(6)	APH(6)-Id	23G214-5G-307_S44	200.13	SARS-CoV-2	1	Gadchiroli	Male	19-60
resistance-nodulation-cell division (RND) antibiotic efflux pump	AcrS	23G214-5G-307_S44	0.39	SARS-CoV-2	1	Gadchiroli	Male	19-60
rifamycin-resistant beta-subunit of RNA polymerase (rpoB)	Bifidobacterium adolescentis rpoB mutants conferring resistance to rifampicin	23G214-5G-307_S44	37.5	SARS-CoV-2	1	Gadchiroli	Male	19-60
Erm 23S ribosomal RNA methyltransferase	ErmC	23G214-5G-307_S44	0.39	SARS-CoV-2	1	Gadchiroli	Male	19-60
major facilitator superfamily (MFS) antibiotic efflux pump	Klebsiella pneumoniae KpnH	23G214-5G-307_S44	0.39	SARS-CoV-2	1	Gadchiroli	Male	19-60
resistance-nodulation-cell division (RND) antibiotic efflux pump	MexA	23G214-5G-307_S44	0.59	SARS-CoV-2	1	Gadchiroli	Male	19-60
resistance-nodulation-cell division (RND) antibiotic efflux pump	MexB	23G214-5G-307_S44	2.17	SARS-CoV-2	1	Gadchiroli	Male	19-60
resistance-nodulation-cell division (RND) antibiotic efflux pump	MexE	23G214-5G-307_S44	0.39	SARS-CoV-2	1	Gadchiroli	Male	19-60
resistance-nodulation-cell division (RND) antibiotic efflux pump	MexF	23G214-5G-307_S44	13.42	SARS-CoV-2	1	Gadchiroli	Male	19-60
resistance-nodulation-cell division (RND) antibiotic efflux pump	MexJ	23G214-5G-307_S44	1.18	SARS-CoV-2	1	Gadchiroli	Male	19-60
resistance-nodulation-cell division (RND) antibiotic efflux pump	MexK	23G214-5G-307_S44	1.38	SARS-CoV-2	1	Gadchiroli	Male	19-60
resistance-nodulation-cell division (RND) antibiotic efflux pump	MexW	23G214-5G-307_S44	5.13	SARS-CoV-2	1	Gadchiroli	Male	19-60
resistance-nodulation-cell division (RND) antibiotic efflux pump	MuxB	23G214-5G-307_S44	1.38	SARS-CoV-2	1	Gadchiroli	Male	19-60
OXA beta-lactamase	OXA-21	23G214-5G-307_S44	322.5	SARS-CoV-2	1	Gadchiroli	Male	19-60
OXA beta-lactamase	OXA-3	23G214-5G-307_S44	29.01	SARS-CoV-2	1	Gadchiroli	Male	19-60
OXA beta-lactamase	OXA-53	23G214-5G-307_S44	0.39	SARS-CoV-2	1	Gadchiroli	Male	19-60
resistance-nodulation-cell division (RND) antibiotic efflux pump	OpmD	23G214-5G-307_S44	0.39	SARS-CoV-2	1	Gadchiroli	Male	19-60
resistance-nodulation-cell division (RND) antibiotic efflux pump	OprM	23G214-5G-307_S44	0.79	SARS-CoV-2	1	Gadchiroli	Male	19-60
resistance-nodulation-cell division (RND) antibiotic efflux pump	OprN	23G214-5G-307_S44	0.39	SARS-CoV-2	1	Gadchiroli	Male	19-60
PER beta-lactamase	PER-11	23G214-5G-307_S44	0.39	SARS-CoV-2	1	Gadchiroli	Male	19-60
non-erm 23S ribosomal RNA methyltransferase (G748)	RlmA(II)	23G214-5G-307_S44	15.39	SARS-CoV-2	1	Gadchiroli	Male	19-60
TEM beta-lactamase	TEM-116	23G214-5G-307_S44	97.5	SARS-CoV-2	1	Gadchiroli	Male	19-60
ANT(3'')	aadA6	23G214-5G-307_S44	2.57	SARS-CoV-2	1	Gadchiroli	Male	19-60
resistance-nodulation-cell division (RND) antibiotic efflux pump	adeK	23G214-5G-307_S44	0.39	SARS-CoV-2	1	Gadchiroli	Male	19-60
Miscellaneous ABC-F subfamily ATP-binding cassette ribosomal protection proteins	carA	23G214-5G-307_S44	16.18	SARS-CoV-2	1	Gadchiroli	Male	19-60
resistance-nodulation-cell division (RND) antibiotic efflux pump	ceoB	23G214-5G-307_S44	12.43	SARS-CoV-2	1	Gadchiroli	Male	19-60
trimethoprim resistant dihydrofolate reductase dfr	dfrB3	23G214-5G-307_S44	52.89	SARS-CoV-2	1	Gadchiroli	Male	19-60
major facilitator superfamily (MFS) antibiotic efflux pump	emrY	23G214-5G-307_S44	0.39	SARS-CoV-2	1	Gadchiroli	Male	19-60
major facilitator superfamily (MFS) antibiotic efflux pump	floR	23G214-5G-307_S44	0.39	SARS-CoV-2	1	Gadchiroli	Male	19-60
ATP-binding cassette (ABC) antibiotic efflux pump	lmrD	23G214-5G-307_S44	0.59	SARS-CoV-2	1	Gadchiroli	Male	19-60
ATP-binding cassette (ABC) antibiotic efflux pump	macA	23G214-5G-307_S44	1.38	SARS-CoV-2	1	Gadchiroli	Male	19-60
ATP-binding cassette (ABC) antibiotic efflux pump	macB	23G214-5G-307_S44	13.03	SARS-CoV-2	1	Gadchiroli	Male	19-60
resistance-nodulation-cell division (RND) antibiotic efflux pump	mdtF	23G214-5G-307_S44	0.39	SARS-CoV-2	1	Gadchiroli	Male	19-60
major facilitator superfamily (MFS) antibiotic efflux pump	mdtM	23G214-5G-307_S44	0.39	SARS-CoV-2	1	Gadchiroli	Male	19-60
major facilitator superfamily (MFS) antibiotic efflux pump	mefE	23G214-5G-307_S44	1.97	SARS-CoV-2	1	Gadchiroli	Male	19-60
msr-type ABC-F protein	mel	23G214-5G-307_S44	0.59	SARS-CoV-2	1	Gadchiroli	Male	19-60
resistance-nodulation-cell division (RND) antibiotic efflux pump	mexP	23G214-5G-307_S44	0.79	SARS-CoV-2	1	Gadchiroli	Male	19-60
resistance-nodulation-cell division (RND) antibiotic efflux pump	mexQ	23G214-5G-307_S44	3.95	SARS-CoV-2	1	Gadchiroli	Male	19-60
resistance-nodulation-cell division (RND) antibiotic efflux pump	mtrC	23G214-5G-307_S44	0.2	SARS-CoV-2	1	Gadchiroli	Male	19-60
resistance-nodulation-cell division (RND) antibiotic efflux pump	mtrD	23G214-5G-307_S44	3.36	SARS-CoV-2	1	Gadchiroli	Male	19-60
ATP-binding cassette (ABC) antibiotic efflux pump	patA	23G214-5G-307_S44	28.42	SARS-CoV-2	1	Gadchiroli	Male	19-60
ATP-binding cassette (ABC) antibiotic efflux pump	patB	23G214-5G-307_S44	32.17	SARS-CoV-2	1	Gadchiroli	Male	19-60
major facilitator superfamily (MFS) antibiotic efflux pump	pmrA	23G214-5G-307_S44	11.05	SARS-CoV-2	1	Gadchiroli	Male	19-60
major facilitator superfamily (MFS) antibiotic efflux pump	qacEdelta1	23G214-5G-307_S44	83.88	SARS-CoV-2	1	Gadchiroli	Male	19-60
rifamycin-resistant beta-subunit of RNA polymerase (rpoB)	rpoB2	23G214-5G-307_S44	12.43	SARS-CoV-2	1	Gadchiroli	Male	19-60
resistance-nodulation-cell division (RND) antibiotic efflux pump	smeB	23G214-5G-307_S44	8.09	SARS-CoV-2	1	Gadchiroli	Male	19-60
sulfonamide resistant sul	sul1	23G214-5G-307_S44	192.63	SARS-CoV-2	1	Gadchiroli	Male	19-60
sulfonamide resistant sul	sul2	23G214-5G-307_S44	0.39	SARS-CoV-2	1	Gadchiroli	Male	19-60
major facilitator superfamily (MFS) antibiotic efflux pump	tet(G)	23G214-5G-307_S44	0.39	SARS-CoV-2	1	Gadchiroli	Male	19-60
ATP-binding cassette (ABC) antibiotic efflux pump	tetA(46)	23G214-5G-307_S44	3.55	SARS-CoV-2	1	Gadchiroli	Male	19-60
ATP-binding cassette (ABC) antibiotic efflux pump	tetA(60)	23G214-5G-307_S44	2.37	SARS-CoV-2	1	Gadchiroli	Male	19-60
ATP-binding cassette (ABC) antibiotic efflux pump	tetB(46)	23G214-5G-307_S44	2.37	SARS-CoV-2	1	Gadchiroli	Male	19-60
ATP-binding cassette (ABC) antibiotic efflux pump	tetB(60)	23G214-5G-307_S44	0.59	SARS-CoV-2	1	Gadchiroli	Male	19-60
pmr phosphoethanolamine transferase	ugd	23G214-5G-307_S44	0.39	SARS-CoV-2	1	Gadchiroli	Male	19-60
rifamycin-resistant beta-subunit of RNA polymerase (rpoB)	Bifidobacterium adolescentis rpoB mutants conferring resistance to rifampicin	23G214-5G-306_S43	0.36	SARS-CoV-2	1	Bhandara	Male	0-18
resistance-nodulation-cell division (RND) antibiotic efflux pump	MexW	23G214-5G-306_S43	0.24	SARS-CoV-2	1	Bhandara	Male	0-18
OXA beta-lactamase	OXA-845	23G214-5G-306_S43	0.24	SARS-CoV-2	1	Bhandara	Male	0-18
BlaZ beta-lactamase	PC1 beta-lactamase (blaZ)	23G214-5G-306_S43	0.36	SARS-CoV-2	1	Bhandara	Male	0-18
fosfomycin thiol transferase	Staphylococcus aureus FosB	23G214-5G-306_S43	0.73	SARS-CoV-2	1	Bhandara	Male	0-18
major facilitator superfamily (MFS) antibiotic efflux pump	Staphylococcus aureus LmrS	23G214-5G-306_S43	1.33	SARS-CoV-2	1	Bhandara	Male	0-18
major facilitator superfamily (MFS) antibiotic efflux pump	Staphylococcus aureus norA	23G214-5G-306_S43	0.49	SARS-CoV-2	1	Bhandara	Male	0-18
TEM beta-lactamase	TEM-116	23G214-5G-306_S43	12.61	SARS-CoV-2	1	Bhandara	Male	0-18
major facilitator superfamily (MFS) antibiotic efflux pump	arlR	23G214-5G-306_S43	1.7	SARS-CoV-2	1	Bhandara	Male	0-18
major facilitator superfamily (MFS) antibiotic efflux pump	arlS	23G214-5G-306_S43	0.97	SARS-CoV-2	1	Bhandara	Male	0-18
trimethoprim resistant dihydrofolate reductase dfr	dfrG	23G214-5G-306_S43	0.12	SARS-CoV-2	1	Bhandara	Male	0-18
major facilitator superfamily (MFS) antibiotic efflux pump	emrY	23G214-5G-306_S43	0.24	SARS-CoV-2	1	Bhandara	Male	0-18
kdpDE	kdpD	23G214-5G-306_S43	4	SARS-CoV-2	1	Bhandara	Male	0-18
multidrug and toxic compound extrusion (MATE) transporter	mepA	23G214-5G-306_S43	2.91	SARS-CoV-2	1	Bhandara	Male	0-18
multidrug and toxic compound extrusion (MATE) transporter	mepR	23G214-5G-306_S43	0.49	SARS-CoV-2	1	Bhandara	Male	0-18
ATP-binding cassette (ABC) antibiotic efflux pump; major facilitator superfamily (MFS) antibiotic efflux pump	mgrA	23G214-5G-306_S43	0.73	SARS-CoV-2	1	Bhandara	Male	0-18
msr-type ABC-F protein	msrE	23G214-5G-306_S43	0.24	SARS-CoV-2	1	Bhandara	Male	0-18
major facilitator superfamily (MFS) antibiotic efflux pump	norC	23G214-5G-306_S43	3.03	SARS-CoV-2	1	Bhandara	Male	0-18
resistance-nodulation-cell division (RND) antibiotic efflux pump	oqxB	23G214-5G-306_S43	0.24	SARS-CoV-2	1	Bhandara	Male	0-18
rifamycin-resistant beta-subunit of RNA polymerase (rpoB)	rpoB2	23G214-5G-306_S43	0.97	SARS-CoV-2	1	Bhandara	Male	0-18
major facilitator superfamily (MFS) antibiotic efflux pump	sdrM	23G214-5G-306_S43	0.97	SARS-CoV-2	1	Bhandara	Male	0-18
small multidrug resistance (SMR) antibiotic efflux pump	sepA	23G214-5G-306_S43	0.24	SARS-CoV-2	1	Bhandara	Male	0-18
major facilitator superfamily (MFS) antibiotic efflux pump	tet(38)	23G214-5G-306_S43	2.06	SARS-CoV-2	1	Bhandara	Male	0-18
major facilitator superfamily (MFS) antibiotic efflux pump	tet(C)	23G214-5G-306_S43	0.36	SARS-CoV-2	1	Bhandara	Male	0-18
AAC(6')	AAC(6')-Ib7	23G214-5G-305_S42	1.15	SARS-CoV-2	1	Nagpur	Female	61-100
ACT beta-lactamase	ACT-83	23G214-5G-305_S42	0.57	SARS-CoV-2	1	Nagpur	Female	61-100
ADC beta-lactamase without carbapenemase activity	ADC-21	23G214-5G-305_S42	3.74	SARS-CoV-2	1	Nagpur	Female	61-100
ADC beta-lactamase without carbapenemase activity	ADC-41	23G214-5G-305_S42	2.3	SARS-CoV-2	1	Nagpur	Female	61-100
ADC beta-lactamases pending classification for carbapenemase activity	ADC-70	23G214-5G-305_S42	6.32	SARS-CoV-2	1	Nagpur	Female	61-100
APH(3'')	APH(3'')-Ib	23G214-5G-305_S42	0.57	SARS-CoV-2	1	Nagpur	Female	61-100
APH(3')	APH(3')-Ia	23G214-5G-305_S42	1.15	SARS-CoV-2	1	Nagpur	Female	61-100
APH(6)	APH(6)-Id	23G214-5G-305_S42	0.57	SARS-CoV-2	1	Nagpur	Female	61-100
major facilitator superfamily (MFS) antibiotic efflux pump	Acinetobacter baumannii AbaF	23G214-5G-305_S42	9.48	SARS-CoV-2	1	Nagpur	Female	61-100
major facilitator superfamily (MFS) antibiotic efflux pump	Acinetobacter baumannii AbaQ	23G214-5G-305_S42	2.87	SARS-CoV-2	1	Nagpur	Female	61-100
major facilitator superfamily (MFS) antibiotic efflux pump	Acinetobacter baumannii AmvA	23G214-5G-305_S42	18.68	SARS-CoV-2	1	Nagpur	Female	61-100
resistance-nodulation-cell division (RND) antibiotic efflux pump	AcrE	23G214-5G-305_S42	2.87	SARS-CoV-2	1	Nagpur	Female	61-100
resistance-nodulation-cell division (RND) antibiotic efflux pump	AcrF	23G214-5G-305_S42	6.32	SARS-CoV-2	1	Nagpur	Female	61-100
resistance-nodulation-cell division (RND) antibiotic efflux pump	AcrS	23G214-5G-305_S42	2.3	SARS-CoV-2	1	Nagpur	Female	61-100
resistance-nodulation-cell division (RND) antibiotic efflux pump	AxyY	23G214-5G-305_S42	5.46	SARS-CoV-2	1	Nagpur	Female	61-100
rifamycin-resistant beta-subunit of RNA polymerase (rpoB)	Bifidobacterium adolescentis rpoB mutants conferring resistance to rifampicin	23G214-5G-305_S42	51.16	SARS-CoV-2	1	Nagpur	Female	61-100
antibiotic-resistant isoleucyl-tRNA synthetase (ileS)	Bifidobacterium bifidum ileS conferring resistance to mupirocin	23G214-5G-305_S42	7.47	SARS-CoV-2	1	Nagpur	Female	61-100
CGA beta-lactamase	CGA-1	23G214-5G-305_S42	13.51	SARS-CoV-2	1	Nagpur	Female	61-100
CGB beta-lactamase	CGB-1	23G214-5G-305_S42	8.62	SARS-CoV-2	1	Nagpur	Female	61-100
resistance-nodulation-cell division (RND) antibiotic efflux pump	CRP	23G214-5G-305_S42	2.87	SARS-CoV-2	1	Nagpur	Female	61-100
EC beta-lactamase	EC-5	23G214-5G-305_S42	3.16	SARS-CoV-2	1	Nagpur	Female	61-100
Erm 23S ribosomal RNA methyltransferase	ErmT	23G214-5G-305_S42	1.15	SARS-CoV-2	1	Nagpur	Female	61-100
Erm 23S ribosomal RNA methyltransferase	ErmX	23G214-5G-305_S42	2.01	SARS-CoV-2	1	Nagpur	Female	61-100
resistance-nodulation-cell division (RND) antibiotic efflux pump	Escherichia coli acrA	23G214-5G-305_S42	1.15	SARS-CoV-2	1	Nagpur	Female	61-100
small multidrug resistance (SMR) antibiotic efflux pump	Escherichia coli emrE	23G214-5G-305_S42	0.86	SARS-CoV-2	1	Nagpur	Female	61-100
major facilitator superfamily (MFS) antibiotic efflux pump	Escherichia coli mdfA	23G214-5G-305_S42	2.87	SARS-CoV-2	1	Nagpur	Female	61-100
major facilitator superfamily (MFS) antibiotic efflux pump; resistance-nodulation-cell division (RND) antibiotic efflux pump	H-NS	23G214-5G-305_S42	0.57	SARS-CoV-2	1	Nagpur	Female	61-100
chloramphenicol acetyltransferase (CAT)	Limosilactobacillus reuteri cat-TC	23G214-5G-305_S42	0.57	SARS-CoV-2	1	Nagpur	Female	61-100
Intrinsic peptide antibiotic resistant Lps	LpsB	23G214-5G-305_S42	17.82	SARS-CoV-2	1	Nagpur	Female	61-100
ATP-binding cassette (ABC) antibiotic efflux pump	LptD	23G214-5G-305_S42	1.44	SARS-CoV-2	1	Nagpur	Female	61-100
resistance-nodulation-cell division (RND) antibiotic efflux pump	MexB	23G214-5G-305_S42	13.22	SARS-CoV-2	1	Nagpur	Female	61-100
resistance-nodulation-cell division (RND) antibiotic efflux pump	MexE	23G214-5G-305_S42	0.57	SARS-CoV-2	1	Nagpur	Female	61-100
resistance-nodulation-cell division (RND) antibiotic efflux pump	MexF	23G214-5G-305_S42	1.72	SARS-CoV-2	1	Nagpur	Female	61-100
resistance-nodulation-cell division (RND) antibiotic efflux pump	MexI	23G214-5G-305_S42	3.45	SARS-CoV-2	1	Nagpur	Female	61-100
resistance-nodulation-cell division (RND) antibiotic efflux pump	MuxB	23G214-5G-305_S42	4.31	SARS-CoV-2	1	Nagpur	Female	61-100
OXA beta-lactamase	OXA-272	23G214-5G-305_S42	1.15	SARS-CoV-2	1	Nagpur	Female	61-100
OXA beta-lactamase	OXA-273	23G214-5G-305_S42	4.6	SARS-CoV-2	1	Nagpur	Female	61-100
OXA beta-lactamase	OXA-564	23G214-5G-305_S42	1.72	SARS-CoV-2	1	Nagpur	Female	61-100
OXA beta-lactamase	OXA-842	23G214-5G-305_S42	0.29	SARS-CoV-2	1	Nagpur	Female	61-100
OXA beta-lactamase	OXA-942	23G214-5G-305_S42	0.86	SARS-CoV-2	1	Nagpur	Female	61-100
OXA beta-lactamase	OXA-97	23G214-5G-305_S42	0.57	SARS-CoV-2	1	Nagpur	Female	61-100
General Bacterial Porin with reduced permeability to peptide antibiotics	OmpA	23G214-5G-305_S42	2.59	SARS-CoV-2	1	Nagpur	Female	61-100
resistance-nodulation-cell division (RND) antibiotic efflux pump	OpmH	23G214-5G-305_S42	1.15	SARS-CoV-2	1	Nagpur	Female	61-100
resistance-nodulation-cell division (RND) antibiotic efflux pump	OprJ	23G214-5G-305_S42	3.16	SARS-CoV-2	1	Nagpur	Female	61-100
pmr phosphoethanolamine transferase	PmrF	23G214-5G-305_S42	2.87	SARS-CoV-2	1	Nagpur	Female	61-100
non-erm 23S ribosomal RNA methyltransferase (G748)	RlmA(II)	23G214-5G-305_S42	3.16	SARS-CoV-2	1	Nagpur	Female	61-100
antibiotic-resistant isoleucyl-tRNA synthetase (ileS)	Staphylococcus aureus mupA conferring resistance to mupirocin	23G214-5G-305_S42	1.15	SARS-CoV-2	1	Nagpur	Female	61-100
TEM beta-lactamase	TEM-116	23G214-5G-305_S42	66.1	SARS-CoV-2	1	Nagpur	Female	61-100
TEM beta-lactamase	TEM-171	23G214-5G-305_S42	1.72	SARS-CoV-2	1	Nagpur	Female	61-100
ATP-binding cassette (ABC) antibiotic efflux pump; major facilitator superfamily (MFS) antibiotic efflux pump; resistance-nodulation-cell division (RND) antibiotic efflux pump	TolC	23G214-5G-305_S42	4.31	SARS-CoV-2	1	Nagpur	Female	61-100
ATP-binding cassette (ABC) antibiotic efflux pump	YojI	23G214-5G-305_S42	3.16	SARS-CoV-2	1	Nagpur	Female	61-100
multidrug and toxic compound extrusion (MATE) transporter	abeM	23G214-5G-305_S42	15.52	SARS-CoV-2	1	Nagpur	Female	61-100
small multidrug resistance (SMR) antibiotic efflux pump	abeS	23G214-5G-305_S42	5.75	SARS-CoV-2	1	Nagpur	Female	61-100
resistance-nodulation-cell division (RND) antibiotic efflux pump	acrB	23G214-5G-305_S42	8.91	SARS-CoV-2	1	Nagpur	Female	61-100
resistance-nodulation-cell division (RND) antibiotic efflux pump	acrD	23G214-5G-305_S42	8.05	SARS-CoV-2	1	Nagpur	Female	61-100
resistance-nodulation-cell division (RND) antibiotic efflux pump	adeF	23G214-5G-305_S42	47.71	SARS-CoV-2	1	Nagpur	Female	61-100
resistance-nodulation-cell division (RND) antibiotic efflux pump	adeG	23G214-5G-305_S42	12.36	SARS-CoV-2	1	Nagpur	Female	61-100
resistance-nodulation-cell division (RND) antibiotic efflux pump	adeH	23G214-5G-305_S42	14.95	SARS-CoV-2	1	Nagpur	Female	61-100
resistance-nodulation-cell division (RND) antibiotic efflux pump	adeI	23G214-5G-305_S42	17.24	SARS-CoV-2	1	Nagpur	Female	61-100
resistance-nodulation-cell division (RND) antibiotic efflux pump	adeJ	23G214-5G-305_S42	53.17	SARS-CoV-2	1	Nagpur	Female	61-100
resistance-nodulation-cell division (RND) antibiotic efflux pump	adeK	23G214-5G-305_S42	24.72	SARS-CoV-2	1	Nagpur	Female	61-100
resistance-nodulation-cell division (RND) antibiotic efflux pump	adeL	23G214-5G-305_S42	9.77	SARS-CoV-2	1	Nagpur	Female	61-100
resistance-nodulation-cell division (RND) antibiotic efflux pump	adeN	23G214-5G-305_S42	1.15	SARS-CoV-2	1	Nagpur	Female	61-100
undecaprenyl pyrophosphate related proteins	bacA	23G214-5G-305_S42	2.3	SARS-CoV-2	1	Nagpur	Female	61-100
resistance-nodulation-cell division (RND) antibiotic efflux pump	baeR	23G214-5G-305_S42	0.57	SARS-CoV-2	1	Nagpur	Female	61-100
resistance-nodulation-cell division (RND) antibiotic efflux pump	baeS	23G214-5G-305_S42	1.15	SARS-CoV-2	1	Nagpur	Female	61-100
major facilitator superfamily (MFS) antibiotic efflux pump	cmx	23G214-5G-305_S42	4.6	SARS-CoV-2	1	Nagpur	Female	61-100
resistance-nodulation-cell division (RND) antibiotic efflux pump	cpxA	23G214-5G-305_S42	4.31	SARS-CoV-2	1	Nagpur	Female	61-100
major facilitator superfamily (MFS) antibiotic efflux pump	emrA	23G214-5G-305_S42	1.72	SARS-CoV-2	1	Nagpur	Female	61-100
major facilitator superfamily (MFS) antibiotic efflux pump	emrB	23G214-5G-305_S42	6.32	SARS-CoV-2	1	Nagpur	Female	61-100
major facilitator superfamily (MFS) antibiotic efflux pump	emrK	23G214-5G-305_S42	0.57	SARS-CoV-2	1	Nagpur	Female	61-100
major facilitator superfamily (MFS) antibiotic efflux pump	emrR	23G214-5G-305_S42	0.57	SARS-CoV-2	1	Nagpur	Female	61-100
major facilitator superfamily (MFS) antibiotic efflux pump	emrY	23G214-5G-305_S42	1.15	SARS-CoV-2	1	Nagpur	Female	61-100
pmr phosphoethanolamine transferase	eptA	23G214-5G-305_S42	2.59	SARS-CoV-2	1	Nagpur	Female	61-100
major facilitator superfamily (MFS) antibiotic efflux pump; resistance-nodulation-cell division (RND) antibiotic efflux pump	evgA	23G214-5G-305_S42	2.59	SARS-CoV-2	1	Nagpur	Female	61-100
major facilitator superfamily (MFS) antibiotic efflux pump; resistance-nodulation-cell division (RND) antibiotic efflux pump	evgS	23G214-5G-305_S42	5.46	SARS-CoV-2	1	Nagpur	Female	61-100
major facilitator superfamily (MFS) antibiotic efflux pump	farA	23G214-5G-305_S42	1.72	SARS-CoV-2	1	Nagpur	Female	61-100
major facilitator superfamily (MFS) antibiotic efflux pump	farB	23G214-5G-305_S42	1.15	SARS-CoV-2	1	Nagpur	Female	61-100
resistance-nodulation-cell division (RND) antibiotic efflux pump	gadW	23G214-5G-305_S42	1.44	SARS-CoV-2	1	Nagpur	Female	61-100
resistance-nodulation-cell division (RND) antibiotic efflux pump	gadX	23G214-5G-305_S42	1.72	SARS-CoV-2	1	Nagpur	Female	61-100
kdpDE	kdpE	23G214-5G-305_S42	2.59	SARS-CoV-2	1	Nagpur	Female	61-100
major facilitator superfamily (MFS) antibiotic efflux pump	leuO	23G214-5G-305_S42	2.3	SARS-CoV-2	1	Nagpur	Female	61-100
lsa-type ABC-F protein	lsaC	23G214-5G-305_S42	1.72	SARS-CoV-2	1	Nagpur	Female	61-100
ATP-binding cassette (ABC) antibiotic efflux pump	macA	23G214-5G-305_S42	1.15	SARS-CoV-2	1	Nagpur	Female	61-100
ATP-binding cassette (ABC) antibiotic efflux pump	macB	23G214-5G-305_S42	8.62	SARS-CoV-2	1	Nagpur	Female	61-100
resistance-nodulation-cell division (RND) antibiotic efflux pump; General Bacterial Porin with reduced permeability to beta-lactams	marA	23G214-5G-305_S42	1.72	SARS-CoV-2	1	Nagpur	Female	61-100
resistance-nodulation-cell division (RND) antibiotic efflux pump	mdtA	23G214-5G-305_S42	2.3	SARS-CoV-2	1	Nagpur	Female	61-100
resistance-nodulation-cell division (RND) antibiotic efflux pump	mdtB	23G214-5G-305_S42	1.15	SARS-CoV-2	1	Nagpur	Female	61-100
resistance-nodulation-cell division (RND) antibiotic efflux pump	mdtC	23G214-5G-305_S42	5.75	SARS-CoV-2	1	Nagpur	Female	61-100
resistance-nodulation-cell division (RND) antibiotic efflux pump	mdtE	23G214-5G-305_S42	3.74	SARS-CoV-2	1	Nagpur	Female	61-100
resistance-nodulation-cell division (RND) antibiotic efflux pump	mdtF	23G214-5G-305_S42	2.3	SARS-CoV-2	1	Nagpur	Female	61-100
major facilitator superfamily (MFS) antibiotic efflux pump	mdtG	23G214-5G-305_S42	1.15	SARS-CoV-2	1	Nagpur	Female	61-100
major facilitator superfamily (MFS) antibiotic efflux pump	mdtH	23G214-5G-305_S42	3.45	SARS-CoV-2	1	Nagpur	Female	61-100
major facilitator superfamily (MFS) antibiotic efflux pump	mdtN	23G214-5G-305_S42	3.45	SARS-CoV-2	1	Nagpur	Female	61-100
major facilitator superfamily (MFS) antibiotic efflux pump	mdtO	23G214-5G-305_S42	3.45	SARS-CoV-2	1	Nagpur	Female	61-100
major facilitator superfamily (MFS) antibiotic efflux pump	mdtP	23G214-5G-305_S42	1.72	SARS-CoV-2	1	Nagpur	Female	61-100
msr-type ABC-F protein	mel	23G214-5G-305_S42	3.45	SARS-CoV-2	1	Nagpur	Female	61-100
ATP-binding cassette (ABC) antibiotic efflux pump	msbA	23G214-5G-305_S42	2.87	SARS-CoV-2	1	Nagpur	Female	61-100
resistance-nodulation-cell division (RND) antibiotic efflux pump	mtrA	23G214-5G-305_S42	0.57	SARS-CoV-2	1	Nagpur	Female	61-100
resistance-nodulation-cell division (RND) antibiotic efflux pump	mtrC	23G214-5G-305_S42	2.87	SARS-CoV-2	1	Nagpur	Female	61-100
resistance-nodulation-cell division (RND) antibiotic efflux pump	mtrD	23G214-5G-305_S42	5.17	SARS-CoV-2	1	Nagpur	Female	61-100
resistance-nodulation-cell division (RND) antibiotic efflux pump	mtrE	23G214-5G-305_S42	1.72	SARS-CoV-2	1	Nagpur	Female	61-100
resistance-nodulation-cell division (RND) antibiotic efflux pump	oqxB	23G214-5G-305_S42	1.15	SARS-CoV-2	1	Nagpur	Female	61-100
ATP-binding cassette (ABC) antibiotic efflux pump	patA	23G214-5G-305_S42	9.48	SARS-CoV-2	1	Nagpur	Female	61-100
ATP-binding cassette (ABC) antibiotic efflux pump	patB	23G214-5G-305_S42	3.74	SARS-CoV-2	1	Nagpur	Female	61-100
major facilitator superfamily (MFS) antibiotic efflux pump	pmrA	23G214-5G-305_S42	1.72	SARS-CoV-2	1	Nagpur	Female	61-100
rifamycin-resistant beta-subunit of RNA polymerase (rpoB)	rpoB2	23G214-5G-305_S42	27.02	SARS-CoV-2	1	Nagpur	Female	61-100
resistance-nodulation-cell division (RND) antibiotic efflux pump	smeC	23G214-5G-305_S42	2.01	SARS-CoV-2	1	Nagpur	Female	61-100
resistance-nodulation-cell division (RND) antibiotic efflux pump	smeE	23G214-5G-305_S42	7.19	SARS-CoV-2	1	Nagpur	Female	61-100
resistance-nodulation-cell division (RND) antibiotic efflux pump	smeF	23G214-5G-305_S42	2.01	SARS-CoV-2	1	Nagpur	Female	61-100
sulfonamide resistant sul	sul1	23G214-5G-305_S42	3.74	SARS-CoV-2	1	Nagpur	Female	61-100
sulfonamide resistant sul	sul2	23G214-5G-305_S42	2.3	SARS-CoV-2	1	Nagpur	Female	61-100
tetracycline-resistant ribosomal protection protein	tet(32)	23G214-5G-305_S42	0.57	SARS-CoV-2	1	Nagpur	Female	61-100
major facilitator superfamily (MFS) antibiotic efflux pump	tet(B)	23G214-5G-305_S42	0.57	SARS-CoV-2	1	Nagpur	Female	61-100
major facilitator superfamily (MFS) antibiotic efflux pump	tet(C)	23G214-5G-305_S42	1.72	SARS-CoV-2	1	Nagpur	Female	61-100
tetracycline-resistant ribosomal protection protein	tet(M)	23G214-5G-305_S42	2.87	SARS-CoV-2	1	Nagpur	Female	61-100
tetracycline-resistant ribosomal protection protein	tet(O/M/O)	23G214-5G-305_S42	1.15	SARS-CoV-2	1	Nagpur	Female	61-100
ATP-binding cassette (ABC) antibiotic efflux pump	tetA(46)	23G214-5G-305_S42	2.59	SARS-CoV-2	1	Nagpur	Female	61-100
ATP-binding cassette (ABC) antibiotic efflux pump	tetA(60)	23G214-5G-305_S42	2.01	SARS-CoV-2	1	Nagpur	Female	61-100
ATP-binding cassette (ABC) antibiotic efflux pump	tetB(46)	23G214-5G-305_S42	2.01	SARS-CoV-2	1	Nagpur	Female	61-100
ATP-binding cassette (ABC) antibiotic efflux pump	tetB(60)	23G214-5G-305_S42	0.86	SARS-CoV-2	1	Nagpur	Female	61-100
pmr phosphoethanolamine transferase	ugd	23G214-5G-305_S42	1.15	SARS-CoV-2	1	Nagpur	Female	61-100
APH(3'')	APH(3'')-Ib	23G214-5G-304_S41	2.58	SARS-CoV-2	1	Nagpur	Female	19-60
APH(6)	APH(6)-Id	23G214-5G-304_S41	1.79	SARS-CoV-2	1	Nagpur	Female	19-60
resistance-nodulation-cell division (RND) antibiotic efflux pump	AxyY	23G214-5G-304_S41	0.22	SARS-CoV-2	1	Nagpur	Female	19-60
rifamycin-resistant beta-subunit of RNA polymerase (rpoB)	Bifidobacterium adolescentis rpoB mutants conferring resistance to rifampicin	23G214-5G-304_S41	16.26	SARS-CoV-2	1	Nagpur	Female	19-60
antibiotic-resistant isoleucyl-tRNA synthetase (ileS)	Bifidobacterium bifidum ileS conferring resistance to mupirocin	23G214-5G-304_S41	7.74	SARS-CoV-2	1	Nagpur	Female	19-60
resistance-nodulation-cell division (RND) antibiotic efflux pump	CRP	23G214-5G-304_S41	0.22	SARS-CoV-2	1	Nagpur	Female	19-60
CfxA beta-lactamase	CfxA3	23G214-5G-304_S41	0.9	SARS-CoV-2	1	Nagpur	Female	19-60
Erm 23S ribosomal RNA methyltransferase	ErmB	23G214-5G-304_S41	0.22	SARS-CoV-2	1	Nagpur	Female	19-60
Erm 23S ribosomal RNA methyltransferase	ErmF	23G214-5G-304_S41	0.22	SARS-CoV-2	1	Nagpur	Female	19-60
Erm 23S ribosomal RNA methyltransferase	ErmX	23G214-5G-304_S41	5.94	SARS-CoV-2	1	Nagpur	Female	19-60
intrinsic colistin resistant phosphoethanolamine transferase	ICR-Mo	23G214-5G-304_S41	0.22	SARS-CoV-2	1	Nagpur	Female	19-60
resistance-nodulation-cell division (RND) antibiotic efflux pump; Outer Membrane Porin (Opr)	ParS	23G214-5G-304_S41	0.22	SARS-CoV-2	1	Nagpur	Female	19-60
non-erm 23S ribosomal RNA methyltransferase (G748)	RlmA(II)	23G214-5G-304_S41	4.26	SARS-CoV-2	1	Nagpur	Female	19-60
TEM beta-lactamase	TEM-116	23G214-5G-304_S41	6.28	SARS-CoV-2	1	Nagpur	Female	19-60
pmr phosphoethanolamine transferase	eptB	23G214-5G-304_S41	0.22	SARS-CoV-2	1	Nagpur	Female	19-60
lsa-type ABC-F protein	lsaC	23G214-5G-304_S41	1.79	SARS-CoV-2	1	Nagpur	Female	19-60
ATP-binding cassette (ABC) antibiotic efflux pump	macA	23G214-5G-304_S41	0.78	SARS-CoV-2	1	Nagpur	Female	19-60
ATP-binding cassette (ABC) antibiotic efflux pump	macB	23G214-5G-304_S41	1.35	SARS-CoV-2	1	Nagpur	Female	19-60
major facilitator superfamily (MFS) antibiotic efflux pump	mdeA	23G214-5G-304_S41	2.8	SARS-CoV-2	1	Nagpur	Female	19-60
msr-type ABC-F protein	mel	23G214-5G-304_S41	12.11	SARS-CoV-2	1	Nagpur	Female	19-60
resistance-nodulation-cell division (RND) antibiotic efflux pump	mexY	23G214-5G-304_S41	0.56	SARS-CoV-2	1	Nagpur	Female	19-60
ATP-binding cassette (ABC) antibiotic efflux pump	patA	23G214-5G-304_S41	3.48	SARS-CoV-2	1	Nagpur	Female	19-60
ATP-binding cassette (ABC) antibiotic efflux pump	patB	23G214-5G-304_S41	4.49	SARS-CoV-2	1	Nagpur	Female	19-60
major facilitator superfamily (MFS) antibiotic efflux pump	pmrA	23G214-5G-304_S41	1.57	SARS-CoV-2	1	Nagpur	Female	19-60
rifamycin-resistant beta-subunit of RNA polymerase (rpoB)	rpoB2	23G214-5G-304_S41	5.27	SARS-CoV-2	1	Nagpur	Female	19-60
sulfonamide resistant sul	sul2	23G214-5G-304_S41	2.58	SARS-CoV-2	1	Nagpur	Female	19-60
tetracycline-resistant ribosomal protection protein	tet(32)	23G214-5G-304_S41	1.35	SARS-CoV-2	1	Nagpur	Female	19-60
tetracycline inactivation enzyme	tet(37)	23G214-5G-304_S41	0.22	SARS-CoV-2	1	Nagpur	Female	19-60
tetracycline-resistant ribosomal protection protein	tet(M)	23G214-5G-304_S41	4.37	SARS-CoV-2	1	Nagpur	Female	19-60
tetracycline-resistant ribosomal protection protein	tet(O/32/O)	23G214-5G-304_S41	0.45	SARS-CoV-2	1	Nagpur	Female	19-60
tetracycline-resistant ribosomal protection protein	tet(O/M/O)	23G214-5G-304_S41	0.56	SARS-CoV-2	1	Nagpur	Female	19-60
tetracycline-resistant ribosomal protection protein	tet(O/W/32/O)	23G214-5G-304_S41	0.22	SARS-CoV-2	1	Nagpur	Female	19-60
tetracycline-resistant ribosomal protection protein	tet(Q)	23G214-5G-304_S41	1.57	SARS-CoV-2	1	Nagpur	Female	19-60
tetracycline-resistant ribosomal protection protein	tet(W)	23G214-5G-304_S41	2.24	SARS-CoV-2	1	Nagpur	Female	19-60
tetracycline-resistant ribosomal protection protein	tet(W/N/W)	23G214-5G-304_S41	0.45	SARS-CoV-2	1	Nagpur	Female	19-60
ATP-binding cassette (ABC) antibiotic efflux pump	tetA(46)	23G214-5G-304_S41	2.02	SARS-CoV-2	1	Nagpur	Female	19-60
ATP-binding cassette (ABC) antibiotic efflux pump	tetA(60)	23G214-5G-304_S41	1.12	SARS-CoV-2	1	Nagpur	Female	19-60
ATP-binding cassette (ABC) antibiotic efflux pump	tetB(46)	23G214-5G-304_S41	1.01	SARS-CoV-2	1	Nagpur	Female	19-60
ATP-binding cassette (ABC) antibiotic efflux pump	tetB(60)	23G214-5G-304_S41	0.67	SARS-CoV-2	1	Nagpur	Female	19-60
AAC(6')	AAC(6')-Ib7	23G214-5G-303_S40	40.77	SARS-CoV-2	1	Gadchiroli	Female	0-18
ANT(2'')	ANT(2'')-Ia	23G214-5G-303_S40	73.31	SARS-CoV-2	1	Gadchiroli	Female	0-18
ANT(9)	ANT(9)-Ib	23G214-5G-303_S40	0.75	SARS-CoV-2	1	Gadchiroli	Female	0-18
APH(3'')	APH(3'')-Ib	23G214-5G-303_S40	115.57	SARS-CoV-2	1	Gadchiroli	Female	0-18
APH(6)	APH(6)-Id	23G214-5G-303_S40	101.36	SARS-CoV-2	1	Gadchiroli	Female	0-18
resistance-nodulation-cell division (RND) antibiotic efflux pump	AcrE	23G214-5G-303_S40	0.75	SARS-CoV-2	1	Gadchiroli	Female	0-18
resistance-nodulation-cell division (RND) antibiotic efflux pump	AcrS	23G214-5G-303_S40	0.75	SARS-CoV-2	1	Gadchiroli	Female	0-18
chloramphenicol acetyltransferase (CAT)	Agrobacterium fabrum chloramphenicol acetyltransferase	23G214-5G-303_S40	2.24	SARS-CoV-2	1	Gadchiroli	Female	0-18
rifamycin-resistant beta-subunit of RNA polymerase (rpoB)	Bifidobacterium adolescentis rpoB mutants conferring resistance to rifampicin	23G214-5G-303_S40	59.47	SARS-CoV-2	1	Gadchiroli	Female	0-18
antibiotic-resistant isoleucyl-tRNA synthetase (ileS)	Bifidobacterium bifidum ileS conferring resistance to mupirocin	23G214-5G-303_S40	8.98	SARS-CoV-2	1	Gadchiroli	Female	0-18
Erm 23S ribosomal RNA methyltransferase	ErmT	23G214-5G-303_S40	13.09	SARS-CoV-2	1	Gadchiroli	Female	0-18
Erm 23S ribosomal RNA methyltransferase	ErmX	23G214-5G-303_S40	222.91	SARS-CoV-2	1	Gadchiroli	Female	0-18
L1 family beta-lactamase	L1 beta-lactamase	23G214-5G-303_S40	1.12	SARS-CoV-2	1	Gadchiroli	Female	0-18
resistance-nodulation-cell division (RND) antibiotic efflux pump	MexB	23G214-5G-303_S40	0.75	SARS-CoV-2	1	Gadchiroli	Female	0-18
resistance-nodulation-cell division (RND) antibiotic efflux pump	MexD	23G214-5G-303_S40	3.74	SARS-CoV-2	1	Gadchiroli	Female	0-18
resistance-nodulation-cell division (RND) antibiotic efflux pump	MexI	23G214-5G-303_S40	1.87	SARS-CoV-2	1	Gadchiroli	Female	0-18
OXA beta-lactamase	OXA-21	23G214-5G-303_S40	97.62	SARS-CoV-2	1	Gadchiroli	Female	0-18
OXA beta-lactamase	OXA-3	23G214-5G-303_S40	9.35	SARS-CoV-2	1	Gadchiroli	Female	0-18
BlaZ beta-lactamase	PC1 beta-lactamase (blaZ)	23G214-5G-303_S40	1.87	SARS-CoV-2	1	Gadchiroli	Female	0-18
resistance-nodulation-cell division (RND) antibiotic efflux pump	Pseudomonas aeruginosa CpxR	23G214-5G-303_S40	1.5	SARS-CoV-2	1	Gadchiroli	Female	0-18
non-erm 23S ribosomal RNA methyltransferase (G748)	RlmA(II)	23G214-5G-303_S40	8.23	SARS-CoV-2	1	Gadchiroli	Female	0-18
TEM beta-lactamase	TEM-1	23G214-5G-303_S40	2.24	SARS-CoV-2	1	Gadchiroli	Female	0-18
TEM beta-lactamase	TEM-116	23G214-5G-303_S40	180.28	SARS-CoV-2	1	Gadchiroli	Female	0-18
TEM beta-lactamase	TEM-57	23G214-5G-303_S40	0.75	SARS-CoV-2	1	Gadchiroli	Female	0-18
ANT(3'')	aadA6	23G214-5G-303_S40	4.86	SARS-CoV-2	1	Gadchiroli	Female	0-18
resistance-nodulation-cell division (RND) antibiotic efflux pump	adeJ	23G214-5G-303_S40	0.75	SARS-CoV-2	1	Gadchiroli	Female	0-18
major facilitator superfamily (MFS) antibiotic efflux pump	arlS	23G214-5G-303_S40	0.75	SARS-CoV-2	1	Gadchiroli	Female	0-18
major facilitator superfamily (MFS) antibiotic efflux pump	cmx	23G214-5G-303_S40	2.24	SARS-CoV-2	1	Gadchiroli	Female	0-18
trimethoprim resistant dihydrofolate reductase dfr	dfrB3	23G214-5G-303_S40	0.75	SARS-CoV-2	1	Gadchiroli	Female	0-18
major facilitator superfamily (MFS) antibiotic efflux pump; resistance-nodulation-cell division (RND) antibiotic efflux pump	evgS	23G214-5G-303_S40	0.75	SARS-CoV-2	1	Gadchiroli	Female	0-18
resistance-nodulation-cell division (RND) antibiotic efflux pump	gadX	23G214-5G-303_S40	0.75	SARS-CoV-2	1	Gadchiroli	Female	0-18
lsa-type ABC-F protein	lsaC	23G214-5G-303_S40	6.73	SARS-CoV-2	1	Gadchiroli	Female	0-18
ATP-binding cassette (ABC) antibiotic efflux pump	macB	23G214-5G-303_S40	16.46	SARS-CoV-2	1	Gadchiroli	Female	0-18
resistance-nodulation-cell division (RND) antibiotic efflux pump	mdtB	23G214-5G-303_S40	0.37	SARS-CoV-2	1	Gadchiroli	Female	0-18
resistance-nodulation-cell division (RND) antibiotic efflux pump	mdtC	23G214-5G-303_S40	0.75	SARS-CoV-2	1	Gadchiroli	Female	0-18
resistance-nodulation-cell division (RND) antibiotic efflux pump	mdtE	23G214-5G-303_S40	0.75	SARS-CoV-2	1	Gadchiroli	Female	0-18
BlaZ beta-lactamase	mecC-type BlaZ	23G214-5G-303_S40	0.37	SARS-CoV-2	1	Gadchiroli	Female	0-18
major facilitator superfamily (MFS) antibiotic efflux pump	mefE	23G214-5G-303_S40	8.98	SARS-CoV-2	1	Gadchiroli	Female	0-18
msr-type ABC-F protein	mel	23G214-5G-303_S40	49.74	SARS-CoV-2	1	Gadchiroli	Female	0-18
resistance-nodulation-cell division (RND) antibiotic efflux pump	mexY	23G214-5G-303_S40	0.75	SARS-CoV-2	1	Gadchiroli	Female	0-18
ATP-binding cassette (ABC) antibiotic efflux pump; major facilitator superfamily (MFS) antibiotic efflux pump	mgrA	23G214-5G-303_S40	1.5	SARS-CoV-2	1	Gadchiroli	Female	0-18
resistance-nodulation-cell division (RND) antibiotic efflux pump	mtrC	23G214-5G-303_S40	2.24	SARS-CoV-2	1	Gadchiroli	Female	0-18
resistance-nodulation-cell division (RND) antibiotic efflux pump	mtrD	23G214-5G-303_S40	31.04	SARS-CoV-2	1	Gadchiroli	Female	0-18
resistance-nodulation-cell division (RND) antibiotic efflux pump	mtrE	23G214-5G-303_S40	2.24	SARS-CoV-2	1	Gadchiroli	Female	0-18
major facilitator superfamily (MFS) antibiotic efflux pump	norA	23G214-5G-303_S40	1.5	SARS-CoV-2	1	Gadchiroli	Female	0-18
ATP-binding cassette (ABC) antibiotic efflux pump	patA	23G214-5G-303_S40	24.69	SARS-CoV-2	1	Gadchiroli	Female	0-18
ATP-binding cassette (ABC) antibiotic efflux pump	patB	23G214-5G-303_S40	16.08	SARS-CoV-2	1	Gadchiroli	Female	0-18
major facilitator superfamily (MFS) antibiotic efflux pump	pmrA	23G214-5G-303_S40	3.74	SARS-CoV-2	1	Gadchiroli	Female	0-18
major facilitator superfamily (MFS) antibiotic efflux pump	qacEdelta1	23G214-5G-303_S40	50.49	SARS-CoV-2	1	Gadchiroli	Female	0-18
rifamycin-resistant beta-subunit of RNA polymerase (rpoB)	rpoB2	23G214-5G-303_S40	23.94	SARS-CoV-2	1	Gadchiroli	Female	0-18
resistance-nodulation-cell division (RND) antibiotic efflux pump	smeE	23G214-5G-303_S40	4.86	SARS-CoV-2	1	Gadchiroli	Female	0-18
sulfonamide resistant sul	sul1	23G214-5G-303_S40	108.47	SARS-CoV-2	1	Gadchiroli	Female	0-18
sulfonamide resistant sul	sul2	23G214-5G-303_S40	0.75	SARS-CoV-2	1	Gadchiroli	Female	0-18
tetracycline-resistant ribosomal protection protein	tet(32)	23G214-5G-303_S40	5.24	SARS-CoV-2	1	Gadchiroli	Female	0-18
tetracycline-resistant ribosomal protection protein	tet(M)	23G214-5G-303_S40	39.27	SARS-CoV-2	1	Gadchiroli	Female	0-18
tetracycline-resistant ribosomal protection protein	tet(O/32/O)	23G214-5G-303_S40	3.37	SARS-CoV-2	1	Gadchiroli	Female	0-18
tetracycline-resistant ribosomal protection protein	tet(O/M/O)	23G214-5G-303_S40	10.85	SARS-CoV-2	1	Gadchiroli	Female	0-18
tetracycline-resistant ribosomal protection protein	tet(W)	23G214-5G-303_S40	3.74	SARS-CoV-2	1	Gadchiroli	Female	0-18
ATP-binding cassette (ABC) antibiotic efflux pump	tetA(46)	23G214-5G-303_S40	9.72	SARS-CoV-2	1	Gadchiroli	Female	0-18
ATP-binding cassette (ABC) antibiotic efflux pump	tetA(60)	23G214-5G-303_S40	24.31	SARS-CoV-2	1	Gadchiroli	Female	0-18
ATP-binding cassette (ABC) antibiotic efflux pump	tetB(46)	23G214-5G-303_S40	11.97	SARS-CoV-2	1	Gadchiroli	Female	0-18
ATP-binding cassette (ABC) antibiotic efflux pump	tetB(60)	23G214-5G-303_S40	18.7	SARS-CoV-2	1	Gadchiroli	Female	0-18
AAC(3)	AAC(3)-IId	23G214-5G-302_S39	0.39	SARS-CoV-2	1	Chandrapur	Male	61-100
AAC(3)	AAC(3)-IIe	23G214-5G-302_S39	0.39	SARS-CoV-2	1	Chandrapur	Male	61-100
AAC(6')	AAC(6')-Ib3	23G214-5G-302_S39	17.19	SARS-CoV-2	1	Chandrapur	Male	61-100
AAC(6')	AAC(6')-Ib7	23G214-5G-302_S39	46.09	SARS-CoV-2	1	Chandrapur	Male	61-100
ANT(2'')	ANT(2'')-Ia	23G214-5G-302_S39	99.6	SARS-CoV-2	1	Chandrapur	Male	61-100
aminoglycoside bifunctional resistance protein	ANT(3'')-II-AAC(6')-IId bifunctional protein	23G214-5G-302_S39	80.07	SARS-CoV-2	1	Chandrapur	Male	61-100
APH(3'')	APH(3'')-Ib	23G214-5G-302_S39	156.23	SARS-CoV-2	1	Chandrapur	Male	61-100
APH(6)	APH(6)-Id	23G214-5G-302_S39	148.03	SARS-CoV-2	1	Chandrapur	Male	61-100
resistance-nodulation-cell division (RND) antibiotic efflux pump	AxyY	23G214-5G-302_S39	33.98	SARS-CoV-2	1	Chandrapur	Male	61-100
rifamycin-resistant beta-subunit of RNA polymerase (rpoB)	Bifidobacterium adolescentis rpoB mutants conferring resistance to rifampicin	23G214-5G-302_S39	86.71	SARS-CoV-2	1	Chandrapur	Male	61-100
CfxA beta-lactamase	CfxA2	23G214-5G-302_S39	1.56	SARS-CoV-2	1	Chandrapur	Male	61-100
Erm 23S ribosomal RNA methyltransferase	ErmF	23G214-5G-302_S39	0.78	SARS-CoV-2	1	Chandrapur	Male	61-100
resistance-nodulation-cell division (RND) antibiotic efflux pump	MexB	23G214-5G-302_S39	16.4	SARS-CoV-2	1	Chandrapur	Male	61-100
SRT beta-lactamase	SRT-2	23G214-5G-302_S39	0.39	SARS-CoV-2	1	Chandrapur	Male	61-100
TEM beta-lactamase	TEM-116	23G214-5G-302_S39	5.86	SARS-CoV-2	1	Chandrapur	Male	61-100
resistance-nodulation-cell division (RND) antibiotic efflux pump	amrB	23G214-5G-302_S39	8.2	SARS-CoV-2	1	Chandrapur	Male	61-100
major facilitator superfamily (MFS) antibiotic efflux pump	cmlA9	23G214-5G-302_S39	234.74	SARS-CoV-2	1	Chandrapur	Male	61-100
major facilitator superfamily (MFS) antibiotic efflux pump	qacEdelta1	23G214-5G-302_S39	26.95	SARS-CoV-2	1	Chandrapur	Male	61-100
resistance-nodulation-cell division (RND) antibiotic efflux pump	smeB	23G214-5G-302_S39	67.57	SARS-CoV-2	1	Chandrapur	Male	61-100
resistance-nodulation-cell division (RND) antibiotic efflux pump	smeE	23G214-5G-302_S39	36.32	SARS-CoV-2	1	Chandrapur	Male	61-100
sulfonamide resistant sul	sul1	23G214-5G-302_S39	208.57	SARS-CoV-2	1	Chandrapur	Male	61-100
major facilitator superfamily (MFS) antibiotic efflux pump	tet(G)	23G214-5G-302_S39	224.58	SARS-CoV-2	1	Chandrapur	Male	61-100
AAC(3)	AAC(3)-IIe	23G214-5G-301_S38	0.56	SARS-CoV-2	1	Gadchiroli	Male	19-60
AAC(6')	AAC(6')-IIc	23G214-5G-301_S38	3.75	SARS-CoV-2	1	Gadchiroli	Male	19-60
AAC(6')	AAC(6')-Ib7	23G214-5G-301_S38	8.05	SARS-CoV-2	1	Gadchiroli	Male	19-60
AAC(6')	AAC(6')-Il	23G214-5G-301_S38	7.91	SARS-CoV-2	1	Gadchiroli	Male	19-60
ADC beta-lactamases pending classification for carbapenemase activity	ADC-221	23G214-5G-301_S38	0.28	SARS-CoV-2	1	Gadchiroli	Male	19-60
ADC beta-lactamases pending classification for carbapenemase activity	ADC-246	23G214-5G-301_S38	0.56	SARS-CoV-2	1	Gadchiroli	Male	19-60
ANT(2'')	ANT(2'')-Ia	23G214-5G-301_S38	14.02	SARS-CoV-2	1	Gadchiroli	Male	19-60
ANT(9)	ANT(9)-Ib	23G214-5G-301_S38	1.94	SARS-CoV-2	1	Gadchiroli	Male	19-60
APH(3'')	APH(3'')-Ib	23G214-5G-301_S38	23.88	SARS-CoV-2	1	Gadchiroli	Male	19-60
APH(3')	APH(3')-IIIa	23G214-5G-301_S38	0.28	SARS-CoV-2	1	Gadchiroli	Male	19-60
APH(3')	APH(3')-IIb	23G214-5G-301_S38	0.28	SARS-CoV-2	1	Gadchiroli	Male	19-60
APH(3')	APH(3')-Ia	23G214-5G-301_S38	0.56	SARS-CoV-2	1	Gadchiroli	Male	19-60
APH(3')	APH(3')-VIa	23G214-5G-301_S38	0.28	SARS-CoV-2	1	Gadchiroli	Male	19-60
APH(6)	APH(6)-Id	23G214-5G-301_S38	27.77	SARS-CoV-2	1	Gadchiroli	Male	19-60
resistance-nodulation-cell division (RND) antibiotic efflux pump	AcrF	23G214-5G-301_S38	0.28	SARS-CoV-2	1	Gadchiroli	Male	19-60
rifamycin-resistant beta-subunit of RNA polymerase (rpoB)	Bifidobacterium adolescentis rpoB mutants conferring resistance to rifampicin	23G214-5G-301_S38	5.28	SARS-CoV-2	1	Gadchiroli	Male	19-60
resistance-nodulation-cell division (RND) antibiotic efflux pump	CRP	23G214-5G-301_S38	0.83	SARS-CoV-2	1	Gadchiroli	Male	19-60
major facilitator superfamily (MFS) antibiotic efflux pump	Corynebacterium striatum tetA	23G214-5G-301_S38	0.28	SARS-CoV-2	1	Gadchiroli	Male	19-60
chloramphenicol acetyltransferase (CAT)	Enterococcus faecium chloramphenicol acetyltransferase	23G214-5G-301_S38	0.28	SARS-CoV-2	1	Gadchiroli	Male	19-60
Erm 23S ribosomal RNA methyltransferase	Erm(36)	23G214-5G-301_S38	0.28	SARS-CoV-2	1	Gadchiroli	Male	19-60
Erm 23S ribosomal RNA methyltransferase	ErmX	23G214-5G-301_S38	2.08	SARS-CoV-2	1	Gadchiroli	Male	19-60
fosfomycin thiol transferase	FosA6	23G214-5G-301_S38	0.28	SARS-CoV-2	1	Gadchiroli	Male	19-60
General Bacterial Porin with reduced permeability to beta-lactams	Klebsiella pneumoniae OmpK37	23G214-5G-301_S38	0.28	SARS-CoV-2	1	Gadchiroli	Male	19-60
ATP-binding cassette (ABC) antibiotic efflux pump	LptD	23G214-5G-301_S38	0.28	SARS-CoV-2	1	Gadchiroli	Male	19-60
resistance-nodulation-cell division (RND) antibiotic efflux pump	MexA	23G214-5G-301_S38	1.39	SARS-CoV-2	1	Gadchiroli	Male	19-60
resistance-nodulation-cell division (RND) antibiotic efflux pump	MexB	23G214-5G-301_S38	3.33	SARS-CoV-2	1	Gadchiroli	Male	19-60
resistance-nodulation-cell division (RND) antibiotic efflux pump	MexC	23G214-5G-301_S38	0.56	SARS-CoV-2	1	Gadchiroli	Male	19-60
resistance-nodulation-cell division (RND) antibiotic efflux pump	MexD	23G214-5G-301_S38	2.64	SARS-CoV-2	1	Gadchiroli	Male	19-60
resistance-nodulation-cell division (RND) antibiotic efflux pump	MexE	23G214-5G-301_S38	0.69	SARS-CoV-2	1	Gadchiroli	Male	19-60
resistance-nodulation-cell division (RND) antibiotic efflux pump	MexF	23G214-5G-301_S38	7.64	SARS-CoV-2	1	Gadchiroli	Male	19-60
resistance-nodulation-cell division (RND) antibiotic efflux pump	MexG	23G214-5G-301_S38	0.28	SARS-CoV-2	1	Gadchiroli	Male	19-60
resistance-nodulation-cell division (RND) antibiotic efflux pump	MexI	23G214-5G-301_S38	4.17	SARS-CoV-2	1	Gadchiroli	Male	19-60
resistance-nodulation-cell division (RND) antibiotic efflux pump	MexJ	23G214-5G-301_S38	0.56	SARS-CoV-2	1	Gadchiroli	Male	19-60
resistance-nodulation-cell division (RND) antibiotic efflux pump	MexK	23G214-5G-301_S38	3.47	SARS-CoV-2	1	Gadchiroli	Male	19-60
resistance-nodulation-cell division (RND) antibiotic efflux pump	MexV	23G214-5G-301_S38	0.28	SARS-CoV-2	1	Gadchiroli	Male	19-60
resistance-nodulation-cell division (RND) antibiotic efflux pump	MexW	23G214-5G-301_S38	2.92	SARS-CoV-2	1	Gadchiroli	Male	19-60
resistance-nodulation-cell division (RND) antibiotic efflux pump	MuxB	23G214-5G-301_S38	2.78	SARS-CoV-2	1	Gadchiroli	Male	19-60
resistance-nodulation-cell division (RND) antibiotic efflux pump	MuxC	23G214-5G-301_S38	0.56	SARS-CoV-2	1	Gadchiroli	Male	19-60
OXA beta-lactamase	OXA-21	23G214-5G-301_S38	31.24	SARS-CoV-2	1	Gadchiroli	Male	19-60
OXA beta-lactamase	OXA-3	23G214-5G-301_S38	4.03	SARS-CoV-2	1	Gadchiroli	Male	19-60
OXA beta-lactamase	OXA-823	23G214-5G-301_S38	0.28	SARS-CoV-2	1	Gadchiroli	Male	19-60
OXA beta-lactamase	OXA-829	23G214-5G-301_S38	0.28	SARS-CoV-2	1	Gadchiroli	Male	19-60
OXA beta-lactamase	OXA-904	23G214-5G-301_S38	0.28	SARS-CoV-2	1	Gadchiroli	Male	19-60
OXA beta-lactamase	OXA-906	23G214-5G-301_S38	0.28	SARS-CoV-2	1	Gadchiroli	Male	19-60
General Bacterial Porin with reduced permeability to peptide antibiotics	OmpA	23G214-5G-301_S38	0.28	SARS-CoV-2	1	Gadchiroli	Male	19-60
resistance-nodulation-cell division (RND) antibiotic efflux pump	OpmB	23G214-5G-301_S38	0.42	SARS-CoV-2	1	Gadchiroli	Male	19-60
resistance-nodulation-cell division (RND) antibiotic efflux pump	OpmD	23G214-5G-301_S38	0.83	SARS-CoV-2	1	Gadchiroli	Male	19-60
resistance-nodulation-cell division (RND) antibiotic efflux pump	OpmH	23G214-5G-301_S38	1.11	SARS-CoV-2	1	Gadchiroli	Male	19-60
resistance-nodulation-cell division (RND) antibiotic efflux pump	OprJ	23G214-5G-301_S38	0.69	SARS-CoV-2	1	Gadchiroli	Male	19-60
resistance-nodulation-cell division (RND) antibiotic efflux pump	OprM	23G214-5G-301_S38	0.83	SARS-CoV-2	1	Gadchiroli	Male	19-60
resistance-nodulation-cell division (RND) antibiotic efflux pump; Outer Membrane Porin (Opr)	ParS	23G214-5G-301_S38	0.83	SARS-CoV-2	1	Gadchiroli	Male	19-60
multidrug and toxic compound extrusion (MATE) transporter	PmpM	23G214-5G-301_S38	1.8	SARS-CoV-2	1	Gadchiroli	Male	19-60
resistance-nodulation-cell division (RND) antibiotic efflux pump	Pseudomonas aeruginosa CpxR	23G214-5G-301_S38	0.97	SARS-CoV-2	1	Gadchiroli	Male	19-60
ATP-binding cassette (ABC) antibiotic efflux pump; major facilitator superfamily (MFS) antibiotic efflux pump; resistance-nodulation-cell division (RND) antibiotic efflux pump	Pseudomonas aeruginosa soxR	23G214-5G-301_S38	0.28	SARS-CoV-2	1	Gadchiroli	Male	19-60
quinolone resistance protein (qnr)	QnrA7	23G214-5G-301_S38	0.28	SARS-CoV-2	1	Gadchiroli	Male	19-60
quinolone resistance protein (qnr)	QnrVC4	23G214-5G-301_S38	0.28	SARS-CoV-2	1	Gadchiroli	Male	19-60
non-erm 23S ribosomal RNA methyltransferase (G748)	RlmA(II)	23G214-5G-301_S38	2.22	SARS-CoV-2	1	Gadchiroli	Male	19-60
major facilitator superfamily (MFS) antibiotic efflux pump	Staphylococcus aureus LmrS	23G214-5G-301_S38	0.28	SARS-CoV-2	1	Gadchiroli	Male	19-60
antibiotic-resistant isoleucyl-tRNA synthetase (ileS)	Staphylococcus aureus mupA conferring resistance to mupirocin	23G214-5G-301_S38	0.28	SARS-CoV-2	1	Gadchiroli	Male	19-60
TEM beta-lactamase	TEM-116	23G214-5G-301_S38	119.4	SARS-CoV-2	1	Gadchiroli	Male	19-60
ATP-binding cassette (ABC) antibiotic efflux pump; major facilitator superfamily (MFS) antibiotic efflux pump; resistance-nodulation-cell division (RND) antibiotic efflux pump	TolC	23G214-5G-301_S38	0.83	SARS-CoV-2	1	Gadchiroli	Male	19-60
resistance-nodulation-cell division (RND) antibiotic efflux pump	TriA	23G214-5G-301_S38	0.56	SARS-CoV-2	1	Gadchiroli	Male	19-60
resistance-nodulation-cell division (RND) antibiotic efflux pump	TriB	23G214-5G-301_S38	0.28	SARS-CoV-2	1	Gadchiroli	Male	19-60
resistance-nodulation-cell division (RND) antibiotic efflux pump	TriC	23G214-5G-301_S38	2.92	SARS-CoV-2	1	Gadchiroli	Male	19-60
resistance-nodulation-cell division (RND) antibiotic efflux pump	acrB	23G214-5G-301_S38	0.69	SARS-CoV-2	1	Gadchiroli	Male	19-60
resistance-nodulation-cell division (RND) antibiotic efflux pump	adeB	23G214-5G-301_S38	0.28	SARS-CoV-2	1	Gadchiroli	Male	19-60
resistance-nodulation-cell division (RND) antibiotic efflux pump	adeF	23G214-5G-301_S38	0.28	SARS-CoV-2	1	Gadchiroli	Male	19-60
resistance-nodulation-cell division (RND) antibiotic efflux pump	adeJ	23G214-5G-301_S38	0.28	SARS-CoV-2	1	Gadchiroli	Male	19-60
resistance-nodulation-cell division (RND) antibiotic efflux pump	adeK	23G214-5G-301_S38	0.28	SARS-CoV-2	1	Gadchiroli	Male	19-60
pmr phosphoethanolamine transferase	arnA	23G214-5G-301_S38	0.56	SARS-CoV-2	1	Gadchiroli	Male	19-60
resistance-nodulation-cell division (RND) antibiotic efflux pump	baeS	23G214-5G-301_S38	0.28	SARS-CoV-2	1	Gadchiroli	Male	19-60
pmr phosphoethanolamine transferase	basS	23G214-5G-301_S38	0.56	SARS-CoV-2	1	Gadchiroli	Male	19-60
major facilitator superfamily (MFS) antibiotic efflux pump	bcr-1	23G214-5G-301_S38	0.83	SARS-CoV-2	1	Gadchiroli	Male	19-60
major facilitator superfamily (MFS) antibiotic efflux pump	cmx	23G214-5G-301_S38	1.11	SARS-CoV-2	1	Gadchiroli	Male	19-60
pmr phosphoethanolamine transferase	cprS	23G214-5G-301_S38	1.11	SARS-CoV-2	1	Gadchiroli	Male	19-60
trimethoprim resistant dihydrofolate reductase dfr	dfrB3	23G214-5G-301_S38	4.86	SARS-CoV-2	1	Gadchiroli	Male	19-60
major facilitator superfamily (MFS) antibiotic efflux pump	emrR	23G214-5G-301_S38	0.28	SARS-CoV-2	1	Gadchiroli	Male	19-60
major facilitator superfamily (MFS) antibiotic efflux pump	emrY	23G214-5G-301_S38	0.28	SARS-CoV-2	1	Gadchiroli	Male	19-60
pmr phosphoethanolamine transferase	eptA	23G214-5G-301_S38	0.28	SARS-CoV-2	1	Gadchiroli	Male	19-60
pmr phosphoethanolamine transferase	eptB	23G214-5G-301_S38	0.83	SARS-CoV-2	1	Gadchiroli	Male	19-60
major facilitator superfamily (MFS) antibiotic efflux pump; resistance-nodulation-cell division (RND) antibiotic efflux pump	evgS	23G214-5G-301_S38	0.56	SARS-CoV-2	1	Gadchiroli	Male	19-60
major facilitator superfamily (MFS) antibiotic efflux pump	floR	23G214-5G-301_S38	0.56	SARS-CoV-2	1	Gadchiroli	Male	19-60
rifampin monooxygenase	iri	23G214-5G-301_S38	0.28	SARS-CoV-2	1	Gadchiroli	Male	19-60
ATP-binding cassette (ABC) antibiotic efflux pump	lmrD	23G214-5G-301_S38	0.14	SARS-CoV-2	1	Gadchiroli	Male	19-60
resistance-nodulation-cell division (RND) antibiotic efflux pump; General Bacterial Porin with reduced permeability to beta-lactams	marA	23G214-5G-301_S38	0.28	SARS-CoV-2	1	Gadchiroli	Male	19-60
major facilitator superfamily (MFS) antibiotic efflux pump	mdeA	23G214-5G-301_S38	0.14	SARS-CoV-2	1	Gadchiroli	Male	19-60
resistance-nodulation-cell division (RND) antibiotic efflux pump	mdtA	23G214-5G-301_S38	0.28	SARS-CoV-2	1	Gadchiroli	Male	19-60
resistance-nodulation-cell division (RND) antibiotic efflux pump	mdtB	23G214-5G-301_S38	0.42	SARS-CoV-2	1	Gadchiroli	Male	19-60
resistance-nodulation-cell division (RND) antibiotic efflux pump	mdtC	23G214-5G-301_S38	0.56	SARS-CoV-2	1	Gadchiroli	Male	19-60
resistance-nodulation-cell division (RND) antibiotic efflux pump	mdtF	23G214-5G-301_S38	0.56	SARS-CoV-2	1	Gadchiroli	Male	19-60
major facilitator superfamily (MFS) antibiotic efflux pump	mdtM	23G214-5G-301_S38	0.28	SARS-CoV-2	1	Gadchiroli	Male	19-60
major facilitator superfamily (MFS) antibiotic efflux pump	mdtP	23G214-5G-301_S38	0.28	SARS-CoV-2	1	Gadchiroli	Male	19-60
methicillin resistant PBP2	mecR1	23G214-5G-301_S38	0.28	SARS-CoV-2	1	Gadchiroli	Male	19-60
msr-type ABC-F protein	mel	23G214-5G-301_S38	2.08	SARS-CoV-2	1	Gadchiroli	Male	19-60
resistance-nodulation-cell division (RND) antibiotic efflux pump	mexM	23G214-5G-301_S38	0.56	SARS-CoV-2	1	Gadchiroli	Male	19-60
resistance-nodulation-cell division (RND) antibiotic efflux pump	mexN	23G214-5G-301_S38	1.67	SARS-CoV-2	1	Gadchiroli	Male	19-60
resistance-nodulation-cell division (RND) antibiotic efflux pump	mexQ	23G214-5G-301_S38	0.97	SARS-CoV-2	1	Gadchiroli	Male	19-60
ATP-binding cassette (ABC) antibiotic efflux pump	msbA	23G214-5G-301_S38	0.83	SARS-CoV-2	1	Gadchiroli	Male	19-60
msr-type ABC-F protein	msrA	23G214-5G-301_S38	0.28	SARS-CoV-2	1	Gadchiroli	Male	19-60
resistance-nodulation-cell division (RND) antibiotic efflux pump	oqxB	23G214-5G-301_S38	1.11	SARS-CoV-2	1	Gadchiroli	Male	19-60
ATP-binding cassette (ABC) antibiotic efflux pump	patA	23G214-5G-301_S38	2.08	SARS-CoV-2	1	Gadchiroli	Male	19-60
ATP-binding cassette (ABC) antibiotic efflux pump	patB	23G214-5G-301_S38	3.75	SARS-CoV-2	1	Gadchiroli	Male	19-60
major facilitator superfamily (MFS) antibiotic efflux pump	pmrA	23G214-5G-301_S38	1.94	SARS-CoV-2	1	Gadchiroli	Male	19-60
major facilitator superfamily (MFS) antibiotic efflux pump	qacA	23G214-5G-301_S38	0.28	SARS-CoV-2	1	Gadchiroli	Male	19-60
major facilitator superfamily (MFS) antibiotic efflux pump	qacEdelta1	23G214-5G-301_S38	5.97	SARS-CoV-2	1	Gadchiroli	Male	19-60
small multidrug resistance (SMR) antibiotic efflux pump	qacJ	23G214-5G-301_S38	0.28	SARS-CoV-2	1	Gadchiroli	Male	19-60
rifamycin-resistant beta-subunit of RNA polymerase (rpoB)	rpoB2	23G214-5G-301_S38	4.58	SARS-CoV-2	1	Gadchiroli	Male	19-60
resistance-nodulation-cell division (RND) antibiotic efflux pump	rsmA	23G214-5G-301_S38	0.28	SARS-CoV-2	1	Gadchiroli	Male	19-60
resistance-nodulation-cell division (RND) antibiotic efflux pump	smeB	23G214-5G-301_S38	1.53	SARS-CoV-2	1	Gadchiroli	Male	19-60
resistance-nodulation-cell division (RND) antibiotic efflux pump	smeC	23G214-5G-301_S38	0.28	SARS-CoV-2	1	Gadchiroli	Male	19-60
resistance-nodulation-cell division (RND) antibiotic efflux pump	smeD	23G214-5G-301_S38	0.28	SARS-CoV-2	1	Gadchiroli	Male	19-60
resistance-nodulation-cell division (RND) antibiotic efflux pump	smeE	23G214-5G-301_S38	2.5	SARS-CoV-2	1	Gadchiroli	Male	19-60
resistance-nodulation-cell division (RND) antibiotic efflux pump	smeF	23G214-5G-301_S38	1.25	SARS-CoV-2	1	Gadchiroli	Male	19-60
sulfonamide resistant sul	sul1	23G214-5G-301_S38	24.71	SARS-CoV-2	1	Gadchiroli	Male	19-60
sulfonamide resistant sul	sul2	23G214-5G-301_S38	1.53	SARS-CoV-2	1	Gadchiroli	Male	19-60
major facilitator superfamily (MFS) antibiotic efflux pump	tet(39)	23G214-5G-301_S38	0.28	SARS-CoV-2	1	Gadchiroli	Male	19-60
major facilitator superfamily (MFS) antibiotic efflux pump	tet(C)	23G214-5G-301_S38	1.8	SARS-CoV-2	1	Gadchiroli	Male	19-60
major facilitator superfamily (MFS) antibiotic efflux pump	tet(K)	23G214-5G-301_S38	0.56	SARS-CoV-2	1	Gadchiroli	Male	19-60
tetracycline-resistant ribosomal protection protein	tet(M)	23G214-5G-301_S38	2.64	SARS-CoV-2	1	Gadchiroli	Male	19-60
tetracycline-resistant ribosomal protection protein	tet(Q)	23G214-5G-301_S38	0.28	SARS-CoV-2	1	Gadchiroli	Male	19-60
tetracycline-resistant ribosomal protection protein	tet(W)	23G214-5G-301_S38	0.56	SARS-CoV-2	1	Gadchiroli	Male	19-60
ATP-binding cassette (ABC) antibiotic efflux pump	tetA(46)	23G214-5G-301_S38	0.28	SARS-CoV-2	1	Gadchiroli	Male	19-60
ATP-binding cassette (ABC) antibiotic efflux pump	tetB(46)	23G214-5G-301_S38	1.67	SARS-CoV-2	1	Gadchiroli	Male	19-60
ATP-binding cassette (ABC) antibiotic efflux pump	tetB(60)	23G214-5G-301_S38	0.56	SARS-CoV-2	1	Gadchiroli	Male	19-60
ANT(6)	ANT(6)-Ia	23G214-5G-300_S37	0.67	SARS-CoV-2	1	Nagpur	Male	0-18
ANT(9)	ANT(9)-Ib	23G214-5G-300_S37	0.45	SARS-CoV-2	1	Nagpur	Male	0-18
APH(3'')	APH(3'')-Ib	23G214-5G-300_S37	0.45	SARS-CoV-2	1	Nagpur	Male	0-18
APH(3')	APH(3')-Ia	23G214-5G-300_S37	0.67	SARS-CoV-2	1	Nagpur	Male	0-18
rifamycin-resistant beta-subunit of RNA polymerase (rpoB)	Bifidobacterium adolescentis rpoB mutants conferring resistance to rifampicin	23G214-5G-300_S37	3.81	SARS-CoV-2	1	Nagpur	Male	0-18
CPS beta-lactamase	CPS-1	23G214-5G-300_S37	0.11	SARS-CoV-2	1	Nagpur	Male	0-18
CfxA beta-lactamase	CfxA3	23G214-5G-300_S37	0.67	SARS-CoV-2	1	Nagpur	Male	0-18
Erm 23S ribosomal RNA methyltransferase	ErmB	23G214-5G-300_S37	1.12	SARS-CoV-2	1	Nagpur	Male	0-18
Erm 23S ribosomal RNA methyltransferase	ErmF	23G214-5G-300_S37	0.22	SARS-CoV-2	1	Nagpur	Male	0-18
Erm 23S ribosomal RNA methyltransferase	ErmX	23G214-5G-300_S37	2.24	SARS-CoV-2	1	Nagpur	Male	0-18
resistance-nodulation-cell division (RND) antibiotic efflux pump	Escherichia coli acrA	23G214-5G-300_S37	0.22	SARS-CoV-2	1	Nagpur	Male	0-18
small multidrug resistance (SMR) antibiotic efflux pump	Escherichia coli emrE	23G214-5G-300_S37	0.22	SARS-CoV-2	1	Nagpur	Male	0-18
intrinsic colistin resistant phosphoethanolamine transferase	ICR-Mo	23G214-5G-300_S37	0.22	SARS-CoV-2	1	Nagpur	Male	0-18
resistance-nodulation-cell division (RND) antibiotic efflux pump	MexF	23G214-5G-300_S37	0.9	SARS-CoV-2	1	Nagpur	Male	0-18
resistance-nodulation-cell division (RND) antibiotic efflux pump	MexK	23G214-5G-300_S37	0.22	SARS-CoV-2	1	Nagpur	Male	0-18
resistance-nodulation-cell division (RND) antibiotic efflux pump	MuxB	23G214-5G-300_S37	1.12	SARS-CoV-2	1	Nagpur	Male	0-18
resistance-nodulation-cell division (RND) antibiotic efflux pump	MuxC	23G214-5G-300_S37	0.56	SARS-CoV-2	1	Nagpur	Male	0-18
resistance-nodulation-cell division (RND) antibiotic efflux pump	OpmH	23G214-5G-300_S37	0.11	SARS-CoV-2	1	Nagpur	Male	0-18
non-erm 23S ribosomal RNA methyltransferase (G748)	RlmA(II)	23G214-5G-300_S37	0.9	SARS-CoV-2	1	Nagpur	Male	0-18
TEM beta-lactamase	TEM-116	23G214-5G-300_S37	25.78	SARS-CoV-2	1	Nagpur	Male	0-18
ATP-binding cassette (ABC) antibiotic efflux pump	YojI	23G214-5G-300_S37	0.22	SARS-CoV-2	1	Nagpur	Male	0-18
resistance-nodulation-cell division (RND) antibiotic efflux pump	acrB	23G214-5G-300_S37	0.45	SARS-CoV-2	1	Nagpur	Male	0-18
major facilitator superfamily (MFS) antibiotic efflux pump	cmx	23G214-5G-300_S37	0.22	SARS-CoV-2	1	Nagpur	Male	0-18
resistance-nodulation-cell division (RND) antibiotic efflux pump	cpxA	23G214-5G-300_S37	0.22	SARS-CoV-2	1	Nagpur	Male	0-18
pmr phosphoethanolamine transferase	eptA	23G214-5G-300_S37	0.22	SARS-CoV-2	1	Nagpur	Male	0-18
major facilitator superfamily (MFS) antibiotic efflux pump; resistance-nodulation-cell division (RND) antibiotic efflux pump	evgS	23G214-5G-300_S37	0.22	SARS-CoV-2	1	Nagpur	Male	0-18
lsa-type ABC-F protein	lsaC	23G214-5G-300_S37	0.11	SARS-CoV-2	1	Nagpur	Male	0-18
ATP-binding cassette (ABC) antibiotic efflux pump	macA	23G214-5G-300_S37	0.22	SARS-CoV-2	1	Nagpur	Male	0-18
ATP-binding cassette (ABC) antibiotic efflux pump	macB	23G214-5G-300_S37	0.9	SARS-CoV-2	1	Nagpur	Male	0-18
resistance-nodulation-cell division (RND) antibiotic efflux pump	mdtB	23G214-5G-300_S37	1.12	SARS-CoV-2	1	Nagpur	Male	0-18
resistance-nodulation-cell division (RND) antibiotic efflux pump	mdtE	23G214-5G-300_S37	0.22	SARS-CoV-2	1	Nagpur	Male	0-18
major facilitator superfamily (MFS) antibiotic efflux pump	mdtP	23G214-5G-300_S37	0.11	SARS-CoV-2	1	Nagpur	Male	0-18
msr-type ABC-F protein	mel	23G214-5G-300_S37	4.93	SARS-CoV-2	1	Nagpur	Male	0-18
resistance-nodulation-cell division (RND) antibiotic efflux pump	mtrC	23G214-5G-300_S37	0.22	SARS-CoV-2	1	Nagpur	Male	0-18
resistance-nodulation-cell division (RND) antibiotic efflux pump	mtrD	23G214-5G-300_S37	0.78	SARS-CoV-2	1	Nagpur	Male	0-18
resistance-nodulation-cell division (RND) antibiotic efflux pump	oqxB	23G214-5G-300_S37	0.11	SARS-CoV-2	1	Nagpur	Male	0-18
ATP-binding cassette (ABC) antibiotic efflux pump	patA	23G214-5G-300_S37	3.14	SARS-CoV-2	1	Nagpur	Male	0-18
ATP-binding cassette (ABC) antibiotic efflux pump	patB	23G214-5G-300_S37	2.91	SARS-CoV-2	1	Nagpur	Male	0-18
major facilitator superfamily (MFS) antibiotic efflux pump	pmrA	23G214-5G-300_S37	1.46	SARS-CoV-2	1	Nagpur	Male	0-18
rifamycin-resistant beta-subunit of RNA polymerase (rpoB)	rpoB2	23G214-5G-300_S37	0.67	SARS-CoV-2	1	Nagpur	Male	0-18
resistance-nodulation-cell division (RND) antibiotic efflux pump	smeB	23G214-5G-300_S37	0.9	SARS-CoV-2	1	Nagpur	Male	0-18
resistance-nodulation-cell division (RND) antibiotic efflux pump	smeE	23G214-5G-300_S37	0.45	SARS-CoV-2	1	Nagpur	Male	0-18
resistance-nodulation-cell division (RND) antibiotic efflux pump	smeF	23G214-5G-300_S37	0.45	SARS-CoV-2	1	Nagpur	Male	0-18
sulfonamide resistant sul	sul1	23G214-5G-300_S37	0.45	SARS-CoV-2	1	Nagpur	Male	0-18
major facilitator superfamily (MFS) antibiotic efflux pump	tet(C)	23G214-5G-300_S37	0.45	SARS-CoV-2	1	Nagpur	Male	0-18
tetracycline-resistant ribosomal protection protein	tet(M)	23G214-5G-300_S37	1.46	SARS-CoV-2	1	Nagpur	Male	0-18
tetracycline-resistant ribosomal protection protein	tet(O/M/O)	23G214-5G-300_S37	1.01	SARS-CoV-2	1	Nagpur	Male	0-18
ATP-binding cassette (ABC) antibiotic efflux pump	tetB(46)	23G214-5G-300_S37	0.9	SARS-CoV-2	1	Nagpur	Male	0-18
pmr phosphoethanolamine transferase	ugd	23G214-5G-300_S37	0.22	SARS-CoV-2	1	Nagpur	Male	0-18
ANT(3'')	ANT(3'')-IIa	23G214-5G-299_S36	0.91	SARS-CoV-2	1	Chandrapur	Female	61-100
ANT(9)	ANT(9)-Ib	23G214-5G-299_S36	3.41	SARS-CoV-2	1	Chandrapur	Female	61-100
APH(3'')	APH(3'')-Ib	23G214-5G-299_S36	0.91	SARS-CoV-2	1	Chandrapur	Female	61-100
APH(3')	APH(3')-Ia	23G214-5G-299_S36	5.23	SARS-CoV-2	1	Chandrapur	Female	61-100
APH(3')	APH(3')-VIa	23G214-5G-299_S36	0.46	SARS-CoV-2	1	Chandrapur	Female	61-100
APH(6)	APH(6)-Id	23G214-5G-299_S36	1.82	SARS-CoV-2	1	Chandrapur	Female	61-100
ARL Beta-lactamase	ARL-6	23G214-5G-299_S36	0.23	SARS-CoV-2	1	Chandrapur	Female	61-100
resistance-nodulation-cell division (RND) antibiotic efflux pump	AcrE	23G214-5G-299_S36	0.46	SARS-CoV-2	1	Chandrapur	Female	61-100
resistance-nodulation-cell division (RND) antibiotic efflux pump	AcrF	23G214-5G-299_S36	1.37	SARS-CoV-2	1	Chandrapur	Female	61-100
BRO Beta-lactamase	BRO-2	23G214-5G-299_S36	0.46	SARS-CoV-2	1	Chandrapur	Female	61-100
rifamycin-resistant beta-subunit of RNA polymerase (rpoB)	Bifidobacterium adolescentis rpoB mutants conferring resistance to rifampicin	23G214-5G-299_S36	14.33	SARS-CoV-2	1	Chandrapur	Female	61-100
CARB beta-lactamase	CARB-4	23G214-5G-299_S36	0.91	SARS-CoV-2	1	Chandrapur	Female	61-100
CfxA beta-lactamase	CfxA5	23G214-5G-299_S36	0.46	SARS-CoV-2	1	Chandrapur	Female	61-100
Erm 23S ribosomal RNA methyltransferase	ErmC	23G214-5G-299_S36	0.91	SARS-CoV-2	1	Chandrapur	Female	61-100
Erm 23S ribosomal RNA methyltransferase	ErmT	23G214-5G-299_S36	4.1	SARS-CoV-2	1	Chandrapur	Female	61-100
Erm 23S ribosomal RNA methyltransferase	ErmX	23G214-5G-299_S36	33.67	SARS-CoV-2	1	Chandrapur	Female	61-100
small multidrug resistance (SMR) antibiotic efflux pump	Escherichia coli emrE	23G214-5G-299_S36	0.46	SARS-CoV-2	1	Chandrapur	Female	61-100
major facilitator superfamily (MFS) antibiotic efflux pump	Escherichia coli mdfA	23G214-5G-299_S36	1.14	SARS-CoV-2	1	Chandrapur	Female	61-100
major facilitator superfamily (MFS) antibiotic efflux pump; resistance-nodulation-cell division (RND) antibiotic efflux pump	H-NS	23G214-5G-299_S36	0.91	SARS-CoV-2	1	Chandrapur	Female	61-100
intrinsic colistin resistant phosphoethanolamine transferase	ICR-Mc	23G214-5G-299_S36	0.46	SARS-CoV-2	1	Chandrapur	Female	61-100
intrinsic colistin resistant phosphoethanolamine transferase	ICR-Mo	23G214-5G-299_S36	1.37	SARS-CoV-2	1	Chandrapur	Female	61-100
major facilitator superfamily (MFS) antibiotic efflux pump	Klebsiella pneumoniae KpnH	23G214-5G-299_S36	0.46	SARS-CoV-2	1	Chandrapur	Female	61-100
resistance-nodulation-cell division (RND) antibiotic efflux pump	MexB	23G214-5G-299_S36	5.92	SARS-CoV-2	1	Chandrapur	Female	61-100
resistance-nodulation-cell division (RND) antibiotic efflux pump	MexF	23G214-5G-299_S36	10.47	SARS-CoV-2	1	Chandrapur	Female	61-100
resistance-nodulation-cell division (RND) antibiotic efflux pump	MexI	23G214-5G-299_S36	4.55	SARS-CoV-2	1	Chandrapur	Female	61-100
resistance-nodulation-cell division (RND) antibiotic efflux pump	MexK	23G214-5G-299_S36	5.92	SARS-CoV-2	1	Chandrapur	Female	61-100
resistance-nodulation-cell division (RND) antibiotic efflux pump	MexW	23G214-5G-299_S36	2.5	SARS-CoV-2	1	Chandrapur	Female	61-100
resistance-nodulation-cell division (RND) antibiotic efflux pump	MuxB	23G214-5G-299_S36	8.42	SARS-CoV-2	1	Chandrapur	Female	61-100
resistance-nodulation-cell division (RND) antibiotic efflux pump	MuxC	23G214-5G-299_S36	1.37	SARS-CoV-2	1	Chandrapur	Female	61-100
OXA beta-lactamase	OXA-276	23G214-5G-299_S36	0.46	SARS-CoV-2	1	Chandrapur	Female	61-100
resistance-nodulation-cell division (RND) antibiotic efflux pump	OpmH	23G214-5G-299_S36	1.14	SARS-CoV-2	1	Chandrapur	Female	61-100
BlaZ beta-lactamase	PC1 beta-lactamase (blaZ)	23G214-5G-299_S36	1.37	SARS-CoV-2	1	Chandrapur	Female	61-100
PRC beta-lactamase	PRC-1	23G214-5G-299_S36	0.68	SARS-CoV-2	1	Chandrapur	Female	61-100
resistance-nodulation-cell division (RND) antibiotic efflux pump	Pseudomonas aeruginosa CpxR	23G214-5G-299_S36	2.5	SARS-CoV-2	1	Chandrapur	Female	61-100
quinolone resistance protein (qnr)	QnrD1	23G214-5G-299_S36	0.46	SARS-CoV-2	1	Chandrapur	Female	61-100
antibiotic-resistant isoleucyl-tRNA synthetase (ileS)	Staphylococcus aureus mupA conferring resistance to mupirocin	23G214-5G-299_S36	0.46	SARS-CoV-2	1	Chandrapur	Female	61-100
TEM beta-lactamase	TEM-102	23G214-5G-299_S36	1.37	SARS-CoV-2	1	Chandrapur	Female	61-100
TEM beta-lactamase	TEM-116	23G214-5G-299_S36	1007.97	SARS-CoV-2	1	Chandrapur	Female	61-100
TEM beta-lactamase	TEM-171	23G214-5G-299_S36	1.37	SARS-CoV-2	1	Chandrapur	Female	61-100
TEM beta-lactamase	TEM-181	23G214-5G-299_S36	0.68	SARS-CoV-2	1	Chandrapur	Female	61-100
ATP-binding cassette (ABC) antibiotic efflux pump	YojI	23G214-5G-299_S36	1.82	SARS-CoV-2	1	Chandrapur	Female	61-100
resistance-nodulation-cell division (RND) antibiotic efflux pump	acrB	23G214-5G-299_S36	1.14	SARS-CoV-2	1	Chandrapur	Female	61-100
resistance-nodulation-cell division (RND) antibiotic efflux pump	acrD	23G214-5G-299_S36	2.05	SARS-CoV-2	1	Chandrapur	Female	61-100
resistance-nodulation-cell division (RND) antibiotic efflux pump	adeB	23G214-5G-299_S36	0.23	SARS-CoV-2	1	Chandrapur	Female	61-100
resistance-nodulation-cell division (RND) antibiotic efflux pump	adeJ	23G214-5G-299_S36	2.28	SARS-CoV-2	1	Chandrapur	Female	61-100
resistance-nodulation-cell division (RND) antibiotic efflux pump	adeL	23G214-5G-299_S36	0.46	SARS-CoV-2	1	Chandrapur	Female	61-100
undecaprenyl pyrophosphate related proteins	bacA	23G214-5G-299_S36	0.46	SARS-CoV-2	1	Chandrapur	Female	61-100
major facilitator superfamily (MFS) antibiotic efflux pump	cmx	23G214-5G-299_S36	1.37	SARS-CoV-2	1	Chandrapur	Female	61-100
resistance-nodulation-cell division (RND) antibiotic efflux pump	cpxA	23G214-5G-299_S36	0.91	SARS-CoV-2	1	Chandrapur	Female	61-100
trimethoprim resistant dihydrofolate reductase dfr	dfrC	23G214-5G-299_S36	0.46	SARS-CoV-2	1	Chandrapur	Female	61-100
trimethoprim resistant dihydrofolate reductase dfr	dfrG	23G214-5G-299_S36	2.73	SARS-CoV-2	1	Chandrapur	Female	61-100
major facilitator superfamily (MFS) antibiotic efflux pump	emrA	23G214-5G-299_S36	0.91	SARS-CoV-2	1	Chandrapur	Female	61-100
major facilitator superfamily (MFS) antibiotic efflux pump	emrR	23G214-5G-299_S36	0.46	SARS-CoV-2	1	Chandrapur	Female	61-100
major facilitator superfamily (MFS) antibiotic efflux pump	emrY	23G214-5G-299_S36	0.91	SARS-CoV-2	1	Chandrapur	Female	61-100
pmr phosphoethanolamine transferase	eptA	23G214-5G-299_S36	1.14	SARS-CoV-2	1	Chandrapur	Female	61-100
major facilitator superfamily (MFS) antibiotic efflux pump; resistance-nodulation-cell division (RND) antibiotic efflux pump	evgS	23G214-5G-299_S36	1.82	SARS-CoV-2	1	Chandrapur	Female	61-100
resistance-nodulation-cell division (RND) antibiotic efflux pump	gadX	23G214-5G-299_S36	0.91	SARS-CoV-2	1	Chandrapur	Female	61-100
major facilitator superfamily (MFS) antibiotic efflux pump	leuO	23G214-5G-299_S36	0.46	SARS-CoV-2	1	Chandrapur	Female	61-100
resistance-nodulation-cell division (RND) antibiotic efflux pump; General Bacterial Porin with reduced permeability to beta-lactams	marA	23G214-5G-299_S36	0.91	SARS-CoV-2	1	Chandrapur	Female	61-100
resistance-nodulation-cell division (RND) antibiotic efflux pump	mdtA	23G214-5G-299_S36	0.68	SARS-CoV-2	1	Chandrapur	Female	61-100
resistance-nodulation-cell division (RND) antibiotic efflux pump	mdtB	23G214-5G-299_S36	1.59	SARS-CoV-2	1	Chandrapur	Female	61-100
resistance-nodulation-cell division (RND) antibiotic efflux pump	mdtC	23G214-5G-299_S36	0.68	SARS-CoV-2	1	Chandrapur	Female	61-100
resistance-nodulation-cell division (RND) antibiotic efflux pump	mdtE	23G214-5G-299_S36	0.46	SARS-CoV-2	1	Chandrapur	Female	61-100
resistance-nodulation-cell division (RND) antibiotic efflux pump	mdtF	23G214-5G-299_S36	2.73	SARS-CoV-2	1	Chandrapur	Female	61-100
major facilitator superfamily (MFS) antibiotic efflux pump	mdtG	23G214-5G-299_S36	0.46	SARS-CoV-2	1	Chandrapur	Female	61-100
major facilitator superfamily (MFS) antibiotic efflux pump	mdtH	23G214-5G-299_S36	0.46	SARS-CoV-2	1	Chandrapur	Female	61-100
major facilitator superfamily (MFS) antibiotic efflux pump	mdtO	23G214-5G-299_S36	0.91	SARS-CoV-2	1	Chandrapur	Female	61-100
major facilitator superfamily (MFS) antibiotic efflux pump	mdtP	23G214-5G-299_S36	1.37	SARS-CoV-2	1	Chandrapur	Female	61-100
methicillin resistant PBP2	mecA	23G214-5G-299_S36	5.23	SARS-CoV-2	1	Chandrapur	Female	61-100
methicillin resistant PBP2	mecI	23G214-5G-299_S36	0.68	SARS-CoV-2	1	Chandrapur	Female	61-100
methicillin resistant PBP2	mecR1	23G214-5G-299_S36	4.55	SARS-CoV-2	1	Chandrapur	Female	61-100
msr-type ABC-F protein	mel	23G214-5G-299_S36	1.37	SARS-CoV-2	1	Chandrapur	Female	61-100
multidrug and toxic compound extrusion (MATE) transporter	mepA	23G214-5G-299_S36	0.68	SARS-CoV-2	1	Chandrapur	Female	61-100
resistance-nodulation-cell division (RND) antibiotic efflux pump	mexQ	23G214-5G-299_S36	1.37	SARS-CoV-2	1	Chandrapur	Female	61-100
ATP-binding cassette (ABC) antibiotic efflux pump; major facilitator superfamily (MFS) antibiotic efflux pump	mgrA	23G214-5G-299_S36	2.5	SARS-CoV-2	1	Chandrapur	Female	61-100
macrolide phosphotransferase (MPH)	mphC	23G214-5G-299_S36	7.74	SARS-CoV-2	1	Chandrapur	Female	61-100
macrolide phosphotransferase (MPH)	mphE	23G214-5G-299_S36	0.46	SARS-CoV-2	1	Chandrapur	Female	61-100
ATP-binding cassette (ABC) antibiotic efflux pump	msbA	23G214-5G-299_S36	0.68	SARS-CoV-2	1	Chandrapur	Female	61-100
msr-type ABC-F protein	msrA	23G214-5G-299_S36	4.1	SARS-CoV-2	1	Chandrapur	Female	61-100
msr-type ABC-F protein	msrE	23G214-5G-299_S36	0.46	SARS-CoV-2	1	Chandrapur	Female	61-100
major facilitator superfamily (MFS) antibiotic efflux pump	norA	23G214-5G-299_S36	2.73	SARS-CoV-2	1	Chandrapur	Female	61-100
resistance-nodulation-cell division (RND) antibiotic efflux pump	opcM	23G214-5G-299_S36	0.91	SARS-CoV-2	1	Chandrapur	Female	61-100
resistance-nodulation-cell division (RND) antibiotic efflux pump	oqxB	23G214-5G-299_S36	2.96	SARS-CoV-2	1	Chandrapur	Female	61-100
ATP-binding cassette (ABC) antibiotic efflux pump	patA	23G214-5G-299_S36	1.14	SARS-CoV-2	1	Chandrapur	Female	61-100
ATP-binding cassette (ABC) antibiotic efflux pump	patB	23G214-5G-299_S36	0.46	SARS-CoV-2	1	Chandrapur	Female	61-100
major facilitator superfamily (MFS) antibiotic efflux pump	qacA	23G214-5G-299_S36	0.46	SARS-CoV-2	1	Chandrapur	Female	61-100
small multidrug resistance (SMR) antibiotic efflux pump	qacG	23G214-5G-299_S36	0.68	SARS-CoV-2	1	Chandrapur	Female	61-100
rifamycin-resistant beta-subunit of RNA polymerase (rpoB)	rpoB2	23G214-5G-299_S36	17.29	SARS-CoV-2	1	Chandrapur	Female	61-100
resistance-nodulation-cell division (RND) antibiotic efflux pump	rsmA	23G214-5G-299_S36	0.91	SARS-CoV-2	1	Chandrapur	Female	61-100
sal-type ABC-F protein	salE	23G214-5G-299_S36	9.56	SARS-CoV-2	1	Chandrapur	Female	61-100
resistance-nodulation-cell division (RND) antibiotic efflux pump	smeB	23G214-5G-299_S36	2.05	SARS-CoV-2	1	Chandrapur	Female	61-100
resistance-nodulation-cell division (RND) antibiotic efflux pump	smeC	23G214-5G-299_S36	0.91	SARS-CoV-2	1	Chandrapur	Female	61-100
resistance-nodulation-cell division (RND) antibiotic efflux pump	smeD	23G214-5G-299_S36	1.37	SARS-CoV-2	1	Chandrapur	Female	61-100
resistance-nodulation-cell division (RND) antibiotic efflux pump	smeE	23G214-5G-299_S36	4.1	SARS-CoV-2	1	Chandrapur	Female	61-100
resistance-nodulation-cell division (RND) antibiotic efflux pump	smeF	23G214-5G-299_S36	2.96	SARS-CoV-2	1	Chandrapur	Female	61-100
resistance-nodulation-cell division (RND) antibiotic efflux pump	smeR	23G214-5G-299_S36	0.46	SARS-CoV-2	1	Chandrapur	Female	61-100
resistance-nodulation-cell division (RND) antibiotic efflux pump	smeS	23G214-5G-299_S36	0.91	SARS-CoV-2	1	Chandrapur	Female	61-100
sulfonamide resistant sul	sul1	23G214-5G-299_S36	0.91	SARS-CoV-2	1	Chandrapur	Female	61-100
sulfonamide resistant sul	sul2	23G214-5G-299_S36	0.91	SARS-CoV-2	1	Chandrapur	Female	61-100
tetracycline inactivation enzyme	tet(56)	23G214-5G-299_S36	0.23	SARS-CoV-2	1	Chandrapur	Female	61-100
major facilitator superfamily (MFS) antibiotic efflux pump	tet(C)	23G214-5G-299_S36	7.05	SARS-CoV-2	1	Chandrapur	Female	61-100
major facilitator superfamily (MFS) antibiotic efflux pump	tet(G)	23G214-5G-299_S36	0.46	SARS-CoV-2	1	Chandrapur	Female	61-100
major facilitator superfamily (MFS) antibiotic efflux pump	tet(K)	23G214-5G-299_S36	0.91	SARS-CoV-2	1	Chandrapur	Female	61-100
major facilitator superfamily (MFS) antibiotic efflux pump	tet(L)	23G214-5G-299_S36	0.91	SARS-CoV-2	1	Chandrapur	Female	61-100
tetracycline-resistant ribosomal protection protein	tet(M)	23G214-5G-299_S36	3.19	SARS-CoV-2	1	Chandrapur	Female	61-100
pmr phosphoethanolamine transferase	ugd	23G214-5G-299_S36	0.46	SARS-CoV-2	1	Chandrapur	Female	61-100
vga-type ABC-F protein	vgaALC	23G214-5G-299_S36	1.82	SARS-CoV-2	1	Chandrapur	Female	61-100
AAC(6')	AAC(6')-Ib7	23G214-5G-298_S35	0.38	SARS-CoV-2	1	Chandrapur	Female	19-60
aminoglycoside bifunctional resistance protein	AAC(6')-Ie-APH(2'')-Ia bifunctional protein	23G214-5G-298_S35	0.77	SARS-CoV-2	1	Chandrapur	Female	19-60
ANT(4')	ANT(4')-Ib	23G214-5G-298_S35	2.31	SARS-CoV-2	1	Chandrapur	Female	19-60
ANT(9)	ANT(9)-Ib	23G214-5G-298_S35	3.84	SARS-CoV-2	1	Chandrapur	Female	19-60
APH(3'')	APH(3'')-Ib	23G214-5G-298_S35	4.61	SARS-CoV-2	1	Chandrapur	Female	19-60
APH(3')	APH(3')-Ia	23G214-5G-298_S35	1.15	SARS-CoV-2	1	Chandrapur	Female	19-60
APH(6)	APH(6)-Id	23G214-5G-298_S35	2.31	SARS-CoV-2	1	Chandrapur	Female	19-60
major facilitator superfamily (MFS) antibiotic efflux pump	Acinetobacter baumannii AbaF	23G214-5G-298_S35	0.77	SARS-CoV-2	1	Chandrapur	Female	19-60
rifamycin-resistant beta-subunit of RNA polymerase (rpoB)	Bifidobacterium adolescentis rpoB mutants conferring resistance to rifampicin	23G214-5G-298_S35	48.02	SARS-CoV-2	1	Chandrapur	Female	19-60
resistance-nodulation-cell division (RND) antibiotic efflux pump	CRP	23G214-5G-298_S35	0.77	SARS-CoV-2	1	Chandrapur	Female	19-60
CfxA beta-lactamase	CfxA4	23G214-5G-298_S35	0.77	SARS-CoV-2	1	Chandrapur	Female	19-60
EC beta-lactamase	EC-13	23G214-5G-298_S35	0.77	SARS-CoV-2	1	Chandrapur	Female	19-60
Erm 23S ribosomal RNA methyltransferase	ErmB	23G214-5G-298_S35	3.84	SARS-CoV-2	1	Chandrapur	Female	19-60
Erm 23S ribosomal RNA methyltransferase	ErmC	23G214-5G-298_S35	0.77	SARS-CoV-2	1	Chandrapur	Female	19-60
Erm 23S ribosomal RNA methyltransferase	ErmX	23G214-5G-298_S35	86.82	SARS-CoV-2	1	Chandrapur	Female	19-60
Target protecting FusB-type protein conferring resistance to Fusidic acid	FusF	23G214-5G-298_S35	0.77	SARS-CoV-2	1	Chandrapur	Female	19-60
major facilitator superfamily (MFS) antibiotic efflux pump; resistance-nodulation-cell division (RND) antibiotic efflux pump	H-NS	23G214-5G-298_S35	0.77	SARS-CoV-2	1	Chandrapur	Female	19-60
major facilitator superfamily (MFS) antibiotic efflux pump	Klebsiella pneumoniae KpnH	23G214-5G-298_S35	1.54	SARS-CoV-2	1	Chandrapur	Female	19-60
resistance-nodulation-cell division (RND) antibiotic efflux pump	Klebsiella pneumoniae acrA	23G214-5G-298_S35	0.38	SARS-CoV-2	1	Chandrapur	Female	19-60
chloramphenicol acetyltransferase (CAT)	Limosilactobacillus reuteri cat-TC	23G214-5G-298_S35	0.77	SARS-CoV-2	1	Chandrapur	Female	19-60
Intrinsic peptide antibiotic resistant Lps	LpsB	23G214-5G-298_S35	0.77	SARS-CoV-2	1	Chandrapur	Female	19-60
ATP-binding cassette (ABC) antibiotic efflux pump	LptD	23G214-5G-298_S35	0.77	SARS-CoV-2	1	Chandrapur	Female	19-60
resistance-nodulation-cell division (RND) antibiotic efflux pump	MexB	23G214-5G-298_S35	3.84	SARS-CoV-2	1	Chandrapur	Female	19-60
resistance-nodulation-cell division (RND) antibiotic efflux pump	MexF	23G214-5G-298_S35	5.76	SARS-CoV-2	1	Chandrapur	Female	19-60
resistance-nodulation-cell division (RND) antibiotic efflux pump	MexI	23G214-5G-298_S35	3.84	SARS-CoV-2	1	Chandrapur	Female	19-60
resistance-nodulation-cell division (RND) antibiotic efflux pump	MexK	23G214-5G-298_S35	4.23	SARS-CoV-2	1	Chandrapur	Female	19-60
resistance-nodulation-cell division (RND) antibiotic efflux pump	MexW	23G214-5G-298_S35	0.38	SARS-CoV-2	1	Chandrapur	Female	19-60
resistance-nodulation-cell division (RND) antibiotic efflux pump	MuxC	23G214-5G-298_S35	1.92	SARS-CoV-2	1	Chandrapur	Female	19-60
OXA beta-lactamase	OXA-420	23G214-5G-298_S35	0.77	SARS-CoV-2	1	Chandrapur	Female	19-60
General Bacterial Porin with reduced permeability to peptide antibiotics	OmpA	23G214-5G-298_S35	0.77	SARS-CoV-2	1	Chandrapur	Female	19-60
resistance-nodulation-cell division (RND) antibiotic efflux pump	OpmH	23G214-5G-298_S35	0.77	SARS-CoV-2	1	Chandrapur	Female	19-60
BlaZ beta-lactamase	PC1 beta-lactamase (blaZ)	23G214-5G-298_S35	1.54	SARS-CoV-2	1	Chandrapur	Female	19-60
quinolone resistance protein (qnr)	QnrA5	23G214-5G-298_S35	0.77	SARS-CoV-2	1	Chandrapur	Female	19-60
non-erm 23S ribosomal RNA methyltransferase (G748)	RlmA(II)	23G214-5G-298_S35	8.45	SARS-CoV-2	1	Chandrapur	Female	19-60
TEM beta-lactamase	TEM-116	23G214-5G-298_S35	445.26	SARS-CoV-2	1	Chandrapur	Female	19-60
TEM beta-lactamase	TEM-162	23G214-5G-298_S35	0.38	SARS-CoV-2	1	Chandrapur	Female	19-60
TEM beta-lactamase	TEM-171	23G214-5G-298_S35	1.54	SARS-CoV-2	1	Chandrapur	Female	19-60
resistance-nodulation-cell division (RND) antibiotic efflux pump	TriC	23G214-5G-298_S35	1.92	SARS-CoV-2	1	Chandrapur	Female	19-60
ATP-binding cassette (ABC) antibiotic efflux pump	YojI	23G214-5G-298_S35	0.77	SARS-CoV-2	1	Chandrapur	Female	19-60
resistance-nodulation-cell division (RND) antibiotic efflux pump	acrB	23G214-5G-298_S35	1.54	SARS-CoV-2	1	Chandrapur	Female	19-60
resistance-nodulation-cell division (RND) antibiotic efflux pump	acrD	23G214-5G-298_S35	0.77	SARS-CoV-2	1	Chandrapur	Female	19-60
resistance-nodulation-cell division (RND) antibiotic efflux pump	adeA	23G214-5G-298_S35	0.77	SARS-CoV-2	1	Chandrapur	Female	19-60
resistance-nodulation-cell division (RND) antibiotic efflux pump	adeK	23G214-5G-298_S35	0.77	SARS-CoV-2	1	Chandrapur	Female	19-60
chloramphenicol acetyltransferase (CAT)	catA8	23G214-5G-298_S35	0.77	SARS-CoV-2	1	Chandrapur	Female	19-60
chloramphenicol acetyltransferase (CAT)	catQ	23G214-5G-298_S35	1.54	SARS-CoV-2	1	Chandrapur	Female	19-60
major facilitator superfamily (MFS) antibiotic efflux pump	cmx	23G214-5G-298_S35	8.84	SARS-CoV-2	1	Chandrapur	Female	19-60
trimethoprim resistant dihydrofolate reductase dfr	dfrA1	23G214-5G-298_S35	0.77	SARS-CoV-2	1	Chandrapur	Female	19-60
trimethoprim resistant dihydrofolate reductase dfr	dfrC	23G214-5G-298_S35	0.77	SARS-CoV-2	1	Chandrapur	Female	19-60
major facilitator superfamily (MFS) antibiotic efflux pump	emrK	23G214-5G-298_S35	0.77	SARS-CoV-2	1	Chandrapur	Female	19-60
major facilitator superfamily (MFS) antibiotic efflux pump; resistance-nodulation-cell division (RND) antibiotic efflux pump	evgS	23G214-5G-298_S35	3.84	SARS-CoV-2	1	Chandrapur	Female	19-60
resistance-nodulation-cell division (RND) antibiotic efflux pump	gadX	23G214-5G-298_S35	1.54	SARS-CoV-2	1	Chandrapur	Female	19-60
kdpDE	kdpE	23G214-5G-298_S35	1.54	SARS-CoV-2	1	Chandrapur	Female	19-60
ATP-binding cassette (ABC) antibiotic efflux pump	lmrD	23G214-5G-298_S35	0.77	SARS-CoV-2	1	Chandrapur	Female	19-60
lsa-type ABC-F protein	lsaC	23G214-5G-298_S35	21.51	SARS-CoV-2	1	Chandrapur	Female	19-60
ATP-binding cassette (ABC) antibiotic efflux pump	macA	23G214-5G-298_S35	0.38	SARS-CoV-2	1	Chandrapur	Female	19-60
ATP-binding cassette (ABC) antibiotic efflux pump	macB	23G214-5G-298_S35	9.22	SARS-CoV-2	1	Chandrapur	Female	19-60
resistance-nodulation-cell division (RND) antibiotic efflux pump	mdsB	23G214-5G-298_S35	0.77	SARS-CoV-2	1	Chandrapur	Female	19-60
resistance-nodulation-cell division (RND) antibiotic efflux pump	mdtA	23G214-5G-298_S35	0.77	SARS-CoV-2	1	Chandrapur	Female	19-60
resistance-nodulation-cell division (RND) antibiotic efflux pump	mdtB	23G214-5G-298_S35	0.77	SARS-CoV-2	1	Chandrapur	Female	19-60
resistance-nodulation-cell division (RND) antibiotic efflux pump	mdtF	23G214-5G-298_S35	2.31	SARS-CoV-2	1	Chandrapur	Female	19-60
major facilitator superfamily (MFS) antibiotic efflux pump	mdtG	23G214-5G-298_S35	0.77	SARS-CoV-2	1	Chandrapur	Female	19-60
major facilitator superfamily (MFS) antibiotic efflux pump	mdtH	23G214-5G-298_S35	0.77	SARS-CoV-2	1	Chandrapur	Female	19-60
major facilitator superfamily (MFS) antibiotic efflux pump	mdtN	23G214-5G-298_S35	0.38	SARS-CoV-2	1	Chandrapur	Female	19-60
major facilitator superfamily (MFS) antibiotic efflux pump	mdtO	23G214-5G-298_S35	2.31	SARS-CoV-2	1	Chandrapur	Female	19-60
methicillin resistant PBP2	mecR1	23G214-5G-298_S35	1.15	SARS-CoV-2	1	Chandrapur	Female	19-60
major facilitator superfamily (MFS) antibiotic efflux pump	mefE	23G214-5G-298_S35	0.77	SARS-CoV-2	1	Chandrapur	Female	19-60
msr-type ABC-F protein	mel	23G214-5G-298_S35	91.82	SARS-CoV-2	1	Chandrapur	Female	19-60
resistance-nodulation-cell division (RND) antibiotic efflux pump	mexQ	23G214-5G-298_S35	3.07	SARS-CoV-2	1	Chandrapur	Female	19-60
ATP-binding cassette (ABC) antibiotic efflux pump; major facilitator superfamily (MFS) antibiotic efflux pump	mgrA	23G214-5G-298_S35	0.77	SARS-CoV-2	1	Chandrapur	Female	19-60
macrolide phosphotransferase (MPH)	mphE	23G214-5G-298_S35	0.77	SARS-CoV-2	1	Chandrapur	Female	19-60
ATP-binding cassette (ABC) antibiotic efflux pump	msbA	23G214-5G-298_S35	0.77	SARS-CoV-2	1	Chandrapur	Female	19-60
msr-type ABC-F protein	msrE	23G214-5G-298_S35	0.77	SARS-CoV-2	1	Chandrapur	Female	19-60
resistance-nodulation-cell division (RND) antibiotic efflux pump	mtrD	23G214-5G-298_S35	4.61	SARS-CoV-2	1	Chandrapur	Female	19-60
ATP-binding cassette (ABC) antibiotic efflux pump	patA	23G214-5G-298_S35	8.07	SARS-CoV-2	1	Chandrapur	Female	19-60
ATP-binding cassette (ABC) antibiotic efflux pump	patB	23G214-5G-298_S35	9.99	SARS-CoV-2	1	Chandrapur	Female	19-60
major facilitator superfamily (MFS) antibiotic efflux pump	pmrA	23G214-5G-298_S35	8.07	SARS-CoV-2	1	Chandrapur	Female	19-60
major facilitator superfamily (MFS) antibiotic efflux pump	qacB	23G214-5G-298_S35	1.92	SARS-CoV-2	1	Chandrapur	Female	19-60
rifamycin-resistant beta-subunit of RNA polymerase (rpoB)	rpoB2	23G214-5G-298_S35	17.67	SARS-CoV-2	1	Chandrapur	Female	19-60
resistance-nodulation-cell division (RND) antibiotic efflux pump	rsmA	23G214-5G-298_S35	0.38	SARS-CoV-2	1	Chandrapur	Female	19-60
resistance-nodulation-cell division (RND) antibiotic efflux pump	smeA	23G214-5G-298_S35	0.77	SARS-CoV-2	1	Chandrapur	Female	19-60
resistance-nodulation-cell division (RND) antibiotic efflux pump	smeB	23G214-5G-298_S35	2.31	SARS-CoV-2	1	Chandrapur	Female	19-60
resistance-nodulation-cell division (RND) antibiotic efflux pump	smeD	23G214-5G-298_S35	1.54	SARS-CoV-2	1	Chandrapur	Female	19-60
resistance-nodulation-cell division (RND) antibiotic efflux pump	smeE	23G214-5G-298_S35	6.15	SARS-CoV-2	1	Chandrapur	Female	19-60
resistance-nodulation-cell division (RND) antibiotic efflux pump	smeF	23G214-5G-298_S35	1.54	SARS-CoV-2	1	Chandrapur	Female	19-60
sulfonamide resistant sul	sul1	23G214-5G-298_S35	5.76	SARS-CoV-2	1	Chandrapur	Female	19-60
sulfonamide resistant sul	sul2	23G214-5G-298_S35	1.54	SARS-CoV-2	1	Chandrapur	Female	19-60
sulfonamide resistant sul	sul4	23G214-5G-298_S35	1.15	SARS-CoV-2	1	Chandrapur	Female	19-60
tetracycline-resistant ribosomal protection protein	tet(32)	23G214-5G-298_S35	1.92	SARS-CoV-2	1	Chandrapur	Female	19-60
major facilitator superfamily (MFS) antibiotic efflux pump	tet(C)	23G214-5G-298_S35	2.31	SARS-CoV-2	1	Chandrapur	Female	19-60
major facilitator superfamily (MFS) antibiotic efflux pump	tet(L)	23G214-5G-298_S35	0.77	SARS-CoV-2	1	Chandrapur	Female	19-60
tetracycline-resistant ribosomal protection protein	tet(M)	23G214-5G-298_S35	53.02	SARS-CoV-2	1	Chandrapur	Female	19-60
tetracycline-resistant ribosomal protection protein	tet(O)	23G214-5G-298_S35	3.84	SARS-CoV-2	1	Chandrapur	Female	19-60
tetracycline-resistant ribosomal protection protein	tet(O/32/O)	23G214-5G-298_S35	0.77	SARS-CoV-2	1	Chandrapur	Female	19-60
tetracycline-resistant ribosomal protection protein	tet(O/M/O)	23G214-5G-298_S35	30.73	SARS-CoV-2	1	Chandrapur	Female	19-60
tetracycline-resistant ribosomal protection protein	tet(Q)	23G214-5G-298_S35	0.77	SARS-CoV-2	1	Chandrapur	Female	19-60
tetracycline-resistant ribosomal protection protein	tet(W)	23G214-5G-298_S35	67.61	SARS-CoV-2	1	Chandrapur	Female	19-60
ATP-binding cassette (ABC) antibiotic efflux pump	tetA(46)	23G214-5G-298_S35	6.92	SARS-CoV-2	1	Chandrapur	Female	19-60
ATP-binding cassette (ABC) antibiotic efflux pump	tetA(60)	23G214-5G-298_S35	5.76	SARS-CoV-2	1	Chandrapur	Female	19-60
ATP-binding cassette (ABC) antibiotic efflux pump	tetB(46)	23G214-5G-298_S35	5.38	SARS-CoV-2	1	Chandrapur	Female	19-60
ATP-binding cassette (ABC) antibiotic efflux pump	tetB(60)	23G214-5G-298_S35	0.77	SARS-CoV-2	1	Chandrapur	Female	19-60
pmr phosphoethanolamine transferase	ugd	23G214-5G-298_S35	0.77	SARS-CoV-2	1	Chandrapur	Female	19-60
APH(3'')	APH(3'')-Ib	23G214-5G-297_S34	1.46	SARS-CoV-2	1	Nagpur	Female	0-18
APH(3')	APH(3')-Ia	23G214-5G-297_S34	1.46	SARS-CoV-2	1	Nagpur	Female	0-18
resistance-nodulation-cell division (RND) antibiotic efflux pump	AcrE	23G214-5G-297_S34	0.73	SARS-CoV-2	1	Nagpur	Female	0-18
BRO Beta-lactamase	BRO-1	23G214-5G-297_S34	1.82	SARS-CoV-2	1	Nagpur	Female	0-18
BRO Beta-lactamase	BRO-2	23G214-5G-297_S34	0.36	SARS-CoV-2	1	Nagpur	Female	0-18
rifamycin-resistant beta-subunit of RNA polymerase (rpoB)	Bifidobacterium adolescentis rpoB mutants conferring resistance to rifampicin	23G214-5G-297_S34	70.64	SARS-CoV-2	1	Nagpur	Female	0-18
antibiotic-resistant isoleucyl-tRNA synthetase (ileS)	Bifidobacterium bifidum ileS conferring resistance to mupirocin	23G214-5G-297_S34	44.06	SARS-CoV-2	1	Nagpur	Female	0-18
CfxA beta-lactamase	CfxA3	23G214-5G-297_S34	1.46	SARS-CoV-2	1	Nagpur	Female	0-18
Erm 23S ribosomal RNA methyltransferase	ErmB	23G214-5G-297_S34	4.37	SARS-CoV-2	1	Nagpur	Female	0-18
Erm 23S ribosomal RNA methyltransferase	ErmC	23G214-5G-297_S34	0.73	SARS-CoV-2	1	Nagpur	Female	0-18
Erm 23S ribosomal RNA methyltransferase	ErmX	23G214-5G-297_S34	18.94	SARS-CoV-2	1	Nagpur	Female	0-18
fosfomycin thiol transferase	FosA4	23G214-5G-297_S34	0.36	SARS-CoV-2	1	Nagpur	Female	0-18
L1 family beta-lactamase	L1 beta-lactamase	23G214-5G-297_S34	0.73	SARS-CoV-2	1	Nagpur	Female	0-18
resistance-nodulation-cell division (RND) antibiotic efflux pump	MexB	23G214-5G-297_S34	0.73	SARS-CoV-2	1	Nagpur	Female	0-18
resistance-nodulation-cell division (RND) antibiotic efflux pump	MexD	23G214-5G-297_S34	0.73	SARS-CoV-2	1	Nagpur	Female	0-18
resistance-nodulation-cell division (RND) antibiotic efflux pump	MexE	23G214-5G-297_S34	0.73	SARS-CoV-2	1	Nagpur	Female	0-18
resistance-nodulation-cell division (RND) antibiotic efflux pump	MexF	23G214-5G-297_S34	1.46	SARS-CoV-2	1	Nagpur	Female	0-18
resistance-nodulation-cell division (RND) antibiotic efflux pump	MexI	23G214-5G-297_S34	0.73	SARS-CoV-2	1	Nagpur	Female	0-18
resistance-nodulation-cell division (RND) antibiotic efflux pump	MexW	23G214-5G-297_S34	0.73	SARS-CoV-2	1	Nagpur	Female	0-18
OXA beta-lactamase	OXA-320	23G214-5G-297_S34	0.73	SARS-CoV-2	1	Nagpur	Female	0-18
OXA beta-lactamase	OXA-935	23G214-5G-297_S34	0.73	SARS-CoV-2	1	Nagpur	Female	0-18
RSA2 beta-lactamase	RSA2-1	23G214-5G-297_S34	0.73	SARS-CoV-2	1	Nagpur	Female	0-18
non-erm 23S ribosomal RNA methyltransferase (G748)	RlmA(II)	23G214-5G-297_S34	25.49	SARS-CoV-2	1	Nagpur	Female	0-18
TEM beta-lactamase	TEM-116	23G214-5G-297_S34	205.38	SARS-CoV-2	1	Nagpur	Female	0-18
TEM beta-lactamase	TEM-171	23G214-5G-297_S34	1.46	SARS-CoV-2	1	Nagpur	Female	0-18
ATP-binding cassette (ABC) antibiotic efflux pump	YojI	23G214-5G-297_S34	0.36	SARS-CoV-2	1	Nagpur	Female	0-18
chloramphenicol acetyltransferase (CAT)	catA8	23G214-5G-297_S34	0.73	SARS-CoV-2	1	Nagpur	Female	0-18
chloramphenicol acetyltransferase (CAT)	catI	23G214-5G-297_S34	0.73	SARS-CoV-2	1	Nagpur	Female	0-18
chloramphenicol acetyltransferase (CAT)	catS	23G214-5G-297_S34	0.36	SARS-CoV-2	1	Nagpur	Female	0-18
major facilitator superfamily (MFS) antibiotic efflux pump	cmlA9	23G214-5G-297_S34	0.73	SARS-CoV-2	1	Nagpur	Female	0-18
major facilitator superfamily (MFS) antibiotic efflux pump	cmx	23G214-5G-297_S34	2.91	SARS-CoV-2	1	Nagpur	Female	0-18
trimethoprim resistant dihydrofolate reductase dfr	dfrA31	23G214-5G-297_S34	0.73	SARS-CoV-2	1	Nagpur	Female	0-18
pmr phosphoethanolamine transferase	eptA	23G214-5G-297_S34	0.73	SARS-CoV-2	1	Nagpur	Female	0-18
lincosamide nucleotidyltransferase (LNU)	lnuC	23G214-5G-297_S34	4.37	SARS-CoV-2	1	Nagpur	Female	0-18
lsa-type ABC-F protein	lsaC	23G214-5G-297_S34	4.73	SARS-CoV-2	1	Nagpur	Female	0-18
ATP-binding cassette (ABC) antibiotic efflux pump	macA	23G214-5G-297_S34	0.73	SARS-CoV-2	1	Nagpur	Female	0-18
ATP-binding cassette (ABC) antibiotic efflux pump	macB	23G214-5G-297_S34	0.73	SARS-CoV-2	1	Nagpur	Female	0-18
resistance-nodulation-cell division (RND) antibiotic efflux pump	mdtB	23G214-5G-297_S34	0.73	SARS-CoV-2	1	Nagpur	Female	0-18
resistance-nodulation-cell division (RND) antibiotic efflux pump	mdtC	23G214-5G-297_S34	1.46	SARS-CoV-2	1	Nagpur	Female	0-18
major facilitator superfamily (MFS) antibiotic efflux pump	mdtG	23G214-5G-297_S34	0.36	SARS-CoV-2	1	Nagpur	Female	0-18
major facilitator superfamily (MFS) antibiotic efflux pump	mefE	23G214-5G-297_S34	0.36	SARS-CoV-2	1	Nagpur	Female	0-18
msr-type ABC-F protein	mel	23G214-5G-297_S34	138.38	SARS-CoV-2	1	Nagpur	Female	0-18
msr-type ABC-F protein	msrE	23G214-5G-297_S34	0.73	SARS-CoV-2	1	Nagpur	Female	0-18
resistance-nodulation-cell division (RND) antibiotic efflux pump	mtrA	23G214-5G-297_S34	0.73	SARS-CoV-2	1	Nagpur	Female	0-18
resistance-nodulation-cell division (RND) antibiotic efflux pump	mtrC	23G214-5G-297_S34	0.73	SARS-CoV-2	1	Nagpur	Female	0-18
resistance-nodulation-cell division (RND) antibiotic efflux pump	mtrD	23G214-5G-297_S34	1.46	SARS-CoV-2	1	Nagpur	Female	0-18
resistance-nodulation-cell division (RND) antibiotic efflux pump	mtrE	23G214-5G-297_S34	0.73	SARS-CoV-2	1	Nagpur	Female	0-18
ATP-binding cassette (ABC) antibiotic efflux pump	patA	23G214-5G-297_S34	47.34	SARS-CoV-2	1	Nagpur	Female	0-18
ATP-binding cassette (ABC) antibiotic efflux pump	patB	23G214-5G-297_S34	38.96	SARS-CoV-2	1	Nagpur	Female	0-18
major facilitator superfamily (MFS) antibiotic efflux pump	pmrA	23G214-5G-297_S34	23.31	SARS-CoV-2	1	Nagpur	Female	0-18
rifamycin-resistant beta-subunit of RNA polymerase (rpoB)	rpoB2	23G214-5G-297_S34	35.32	SARS-CoV-2	1	Nagpur	Female	0-18
resistance-nodulation-cell division (RND) antibiotic efflux pump	smeE	23G214-5G-297_S34	1.46	SARS-CoV-2	1	Nagpur	Female	0-18
tetracycline-resistant ribosomal protection protein	tet(32)	23G214-5G-297_S34	3.64	SARS-CoV-2	1	Nagpur	Female	0-18
tetracycline-resistant ribosomal protection protein	tet(M)	23G214-5G-297_S34	69.19	SARS-CoV-2	1	Nagpur	Female	0-18
tetracycline-resistant ribosomal protection protein	tet(O/M/O)	23G214-5G-297_S34	15.29	SARS-CoV-2	1	Nagpur	Female	0-18
tetracycline-resistant ribosomal protection protein	tet(O/W)	23G214-5G-297_S34	1.09	SARS-CoV-2	1	Nagpur	Female	0-18
tetracycline-resistant ribosomal protection protein	tet(O/W/32/O)	23G214-5G-297_S34	2.55	SARS-CoV-2	1	Nagpur	Female	0-18
tetracycline-resistant ribosomal protection protein	tet(Q)	23G214-5G-297_S34	0.36	SARS-CoV-2	1	Nagpur	Female	0-18
tetracycline-resistant ribosomal protection protein	tet(W)	23G214-5G-297_S34	14.2	SARS-CoV-2	1	Nagpur	Female	0-18
tetracycline-resistant ribosomal protection protein	tet(W/N/W)	23G214-5G-297_S34	7.28	SARS-CoV-2	1	Nagpur	Female	0-18
ATP-binding cassette (ABC) antibiotic efflux pump	tetA(46)	23G214-5G-297_S34	44.79	SARS-CoV-2	1	Nagpur	Female	0-18
ATP-binding cassette (ABC) antibiotic efflux pump	tetA(60)	23G214-5G-297_S34	14.93	SARS-CoV-2	1	Nagpur	Female	0-18
ATP-binding cassette (ABC) antibiotic efflux pump	tetB(46)	23G214-5G-297_S34	35.32	SARS-CoV-2	1	Nagpur	Female	0-18
ATP-binding cassette (ABC) antibiotic efflux pump	tetB(60)	23G214-5G-297_S34	9.47	SARS-CoV-2	1	Nagpur	Female	0-18
ANT(2'')	ANT(2'')-Ia	23G214-5G-296_S33	0.25	SARS-CoV-2	1	Nagpur	Male	61-100
ANT(4')	ANT(4')-Ib	23G214-5G-296_S33	0.25	SARS-CoV-2	1	Nagpur	Male	61-100
ANT(9)	ANT(9)-Ib	23G214-5G-296_S33	0.64	SARS-CoV-2	1	Nagpur	Male	61-100
APH(3'')	APH(3'')-Ib	23G214-5G-296_S33	0.25	SARS-CoV-2	1	Nagpur	Male	61-100
APH(3')	APH(3')-IIIa	23G214-5G-296_S33	0.25	SARS-CoV-2	1	Nagpur	Male	61-100
APH(3')	APH(3')-Ia	23G214-5G-296_S33	0.25	SARS-CoV-2	1	Nagpur	Male	61-100
APH(6)	APH(6)-Id	23G214-5G-296_S33	1.02	SARS-CoV-2	1	Nagpur	Male	61-100
major facilitator superfamily (MFS) antibiotic efflux pump	Acinetobacter baumannii AmvA	23G214-5G-296_S33	0.25	SARS-CoV-2	1	Nagpur	Male	61-100
rifamycin-resistant beta-subunit of RNA polymerase (rpoB)	Bifidobacterium adolescentis rpoB mutants conferring resistance to rifampicin	23G214-5G-296_S33	3.94	SARS-CoV-2	1	Nagpur	Male	61-100
Erm 23S ribosomal RNA methyltransferase	ErmC	23G214-5G-296_S33	0.38	SARS-CoV-2	1	Nagpur	Male	61-100
Erm 23S ribosomal RNA methyltransferase	ErmX	23G214-5G-296_S33	4.58	SARS-CoV-2	1	Nagpur	Male	61-100
major facilitator superfamily (MFS) antibiotic efflux pump	Escherichia coli mdfA	23G214-5G-296_S33	0.25	SARS-CoV-2	1	Nagpur	Male	61-100
intrinsic colistin resistant phosphoethanolamine transferase	ICR-Mo	23G214-5G-296_S33	0.25	SARS-CoV-2	1	Nagpur	Male	61-100
major facilitator superfamily (MFS) antibiotic efflux pump	Klebsiella pneumoniae KpnG	23G214-5G-296_S33	0.38	SARS-CoV-2	1	Nagpur	Male	61-100
L1 family beta-lactamase	L1 beta-lactamase	23G214-5G-296_S33	0.64	SARS-CoV-2	1	Nagpur	Male	61-100
ATP-binding cassette (ABC) antibiotic efflux pump	LptD	23G214-5G-296_S33	0.25	SARS-CoV-2	1	Nagpur	Male	61-100
resistance-nodulation-cell division (RND) antibiotic efflux pump	MexB	23G214-5G-296_S33	1.78	SARS-CoV-2	1	Nagpur	Male	61-100
resistance-nodulation-cell division (RND) antibiotic efflux pump	MexD	23G214-5G-296_S33	0.25	SARS-CoV-2	1	Nagpur	Male	61-100
resistance-nodulation-cell division (RND) antibiotic efflux pump	MexE	23G214-5G-296_S33	0.13	SARS-CoV-2	1	Nagpur	Male	61-100
resistance-nodulation-cell division (RND) antibiotic efflux pump	MexF	23G214-5G-296_S33	3.05	SARS-CoV-2	1	Nagpur	Male	61-100
resistance-nodulation-cell division (RND) antibiotic efflux pump	MexI	23G214-5G-296_S33	1.14	SARS-CoV-2	1	Nagpur	Male	61-100
resistance-nodulation-cell division (RND) antibiotic efflux pump	MexK	23G214-5G-296_S33	0.76	SARS-CoV-2	1	Nagpur	Male	61-100
resistance-nodulation-cell division (RND) antibiotic efflux pump	MexW	23G214-5G-296_S33	1.27	SARS-CoV-2	1	Nagpur	Male	61-100
General Bacterial Porin with reduced permeability to peptide antibiotics	OmpA	23G214-5G-296_S33	0.25	SARS-CoV-2	1	Nagpur	Male	61-100
BlaZ beta-lactamase	PC1 beta-lactamase (blaZ)	23G214-5G-296_S33	0.13	SARS-CoV-2	1	Nagpur	Male	61-100
chloramphenicol acetyltransferase (CAT)	Plasmid-encoded cat (pp-cat)	23G214-5G-296_S33	0.13	SARS-CoV-2	1	Nagpur	Male	61-100
TEM beta-lactamase	TEM-116	23G214-5G-296_S33	196.79	SARS-CoV-2	1	Nagpur	Male	61-100
TEM beta-lactamase	TEM-171	23G214-5G-296_S33	0.51	SARS-CoV-2	1	Nagpur	Male	61-100
TEM beta-lactamase	TEM-181	23G214-5G-296_S33	0.25	SARS-CoV-2	1	Nagpur	Male	61-100
ATP-binding cassette (ABC) antibiotic efflux pump; major facilitator superfamily (MFS) antibiotic efflux pump; resistance-nodulation-cell division (RND) antibiotic efflux pump	TolC	23G214-5G-296_S33	0.25	SARS-CoV-2	1	Nagpur	Male	61-100
ATP-binding cassette (ABC) antibiotic efflux pump	YojI	23G214-5G-296_S33	0.25	SARS-CoV-2	1	Nagpur	Male	61-100
resistance-nodulation-cell division (RND) antibiotic efflux pump	acrB	23G214-5G-296_S33	0.25	SARS-CoV-2	1	Nagpur	Male	61-100
resistance-nodulation-cell division (RND) antibiotic efflux pump	adeB	23G214-5G-296_S33	0.25	SARS-CoV-2	1	Nagpur	Male	61-100
resistance-nodulation-cell division (RND) antibiotic efflux pump	adeF	23G214-5G-296_S33	0.25	SARS-CoV-2	1	Nagpur	Male	61-100
resistance-nodulation-cell division (RND) antibiotic efflux pump	adeG	23G214-5G-296_S33	0.25	SARS-CoV-2	1	Nagpur	Male	61-100
undecaprenyl pyrophosphate related proteins	bacA	23G214-5G-296_S33	0.25	SARS-CoV-2	1	Nagpur	Male	61-100
resistance-nodulation-cell division (RND) antibiotic efflux pump	baeS	23G214-5G-296_S33	0.25	SARS-CoV-2	1	Nagpur	Male	61-100
resistance-nodulation-cell division (RND) antibiotic efflux pump	cpxA	23G214-5G-296_S33	1.27	SARS-CoV-2	1	Nagpur	Male	61-100
trimethoprim resistant dihydrofolate reductase dfr	dfrG	23G214-5G-296_S33	0.25	SARS-CoV-2	1	Nagpur	Male	61-100
major facilitator superfamily (MFS) antibiotic efflux pump	emrK	23G214-5G-296_S33	0.25	SARS-CoV-2	1	Nagpur	Male	61-100
major facilitator superfamily (MFS) antibiotic efflux pump	emrY	23G214-5G-296_S33	0.25	SARS-CoV-2	1	Nagpur	Male	61-100
major facilitator superfamily (MFS) antibiotic efflux pump; resistance-nodulation-cell division (RND) antibiotic efflux pump	evgS	23G214-5G-296_S33	0.25	SARS-CoV-2	1	Nagpur	Male	61-100
resistance-nodulation-cell division (RND) antibiotic efflux pump	gadW	23G214-5G-296_S33	0.64	SARS-CoV-2	1	Nagpur	Male	61-100
resistance-nodulation-cell division (RND) antibiotic efflux pump	gadX	23G214-5G-296_S33	0.25	SARS-CoV-2	1	Nagpur	Male	61-100
resistance-nodulation-cell division (RND) antibiotic efflux pump	mdsA	23G214-5G-296_S33	0.25	SARS-CoV-2	1	Nagpur	Male	61-100
resistance-nodulation-cell division (RND) antibiotic efflux pump	mdsB	23G214-5G-296_S33	0.38	SARS-CoV-2	1	Nagpur	Male	61-100
resistance-nodulation-cell division (RND) antibiotic efflux pump	mdtB	23G214-5G-296_S33	0.51	SARS-CoV-2	1	Nagpur	Male	61-100
resistance-nodulation-cell division (RND) antibiotic efflux pump	mdtC	23G214-5G-296_S33	0.51	SARS-CoV-2	1	Nagpur	Male	61-100
resistance-nodulation-cell division (RND) antibiotic efflux pump	mdtE	23G214-5G-296_S33	0.51	SARS-CoV-2	1	Nagpur	Male	61-100
resistance-nodulation-cell division (RND) antibiotic efflux pump	mdtF	23G214-5G-296_S33	0.51	SARS-CoV-2	1	Nagpur	Male	61-100
major facilitator superfamily (MFS) antibiotic efflux pump	mdtM	23G214-5G-296_S33	0.25	SARS-CoV-2	1	Nagpur	Male	61-100
major facilitator superfamily (MFS) antibiotic efflux pump	mdtO	23G214-5G-296_S33	0.25	SARS-CoV-2	1	Nagpur	Male	61-100
msr-type ABC-F protein	mel	23G214-5G-296_S33	0.64	SARS-CoV-2	1	Nagpur	Male	61-100
ATP-binding cassette (ABC) antibiotic efflux pump; major facilitator superfamily (MFS) antibiotic efflux pump	mgrA	23G214-5G-296_S33	0.25	SARS-CoV-2	1	Nagpur	Male	61-100
macrolide phosphotransferase (MPH)	mphE	23G214-5G-296_S33	0.25	SARS-CoV-2	1	Nagpur	Male	61-100
msr-type ABC-F protein	msrE	23G214-5G-296_S33	0.38	SARS-CoV-2	1	Nagpur	Male	61-100
major facilitator superfamily (MFS) antibiotic efflux pump	norA	23G214-5G-296_S33	0.51	SARS-CoV-2	1	Nagpur	Male	61-100
resistance-nodulation-cell division (RND) antibiotic efflux pump	oqxB	23G214-5G-296_S33	0.25	SARS-CoV-2	1	Nagpur	Male	61-100
major facilitator superfamily (MFS) antibiotic efflux pump	qacA	23G214-5G-296_S33	0.25	SARS-CoV-2	1	Nagpur	Male	61-100
rifamycin-resistant beta-subunit of RNA polymerase (rpoB)	rpoB2	23G214-5G-296_S33	2.29	SARS-CoV-2	1	Nagpur	Male	61-100
resistance-nodulation-cell division (RND) antibiotic efflux pump	smeA	23G214-5G-296_S33	0.25	SARS-CoV-2	1	Nagpur	Male	61-100
resistance-nodulation-cell division (RND) antibiotic efflux pump	smeB	23G214-5G-296_S33	0.38	SARS-CoV-2	1	Nagpur	Male	61-100
resistance-nodulation-cell division (RND) antibiotic efflux pump	smeC	23G214-5G-296_S33	0.25	SARS-CoV-2	1	Nagpur	Male	61-100
resistance-nodulation-cell division (RND) antibiotic efflux pump	smeD	23G214-5G-296_S33	0.51	SARS-CoV-2	1	Nagpur	Male	61-100
resistance-nodulation-cell division (RND) antibiotic efflux pump	smeE	23G214-5G-296_S33	2.54	SARS-CoV-2	1	Nagpur	Male	61-100
resistance-nodulation-cell division (RND) antibiotic efflux pump	smeF	23G214-5G-296_S33	0.25	SARS-CoV-2	1	Nagpur	Male	61-100
resistance-nodulation-cell division (RND) antibiotic efflux pump	smeS	23G214-5G-296_S33	0.25	SARS-CoV-2	1	Nagpur	Male	61-100
sulfonamide resistant sul	sul2	23G214-5G-296_S33	0.76	SARS-CoV-2	1	Nagpur	Male	61-100
major facilitator superfamily (MFS) antibiotic efflux pump	tet(C)	23G214-5G-296_S33	0.76	SARS-CoV-2	1	Nagpur	Male	61-100
tetracycline-resistant ribosomal protection protein	tet(M)	23G214-5G-296_S33	0.25	SARS-CoV-2	1	Nagpur	Male	61-100
vga-type ABC-F protein	vgaALC	23G214-5G-296_S33	0.25	SARS-CoV-2	1	Nagpur	Male	61-100
rifamycin-resistant beta-subunit of RNA polymerase (rpoB)	Bifidobacterium adolescentis rpoB mutants conferring resistance to rifampicin	23G214-5G-295_S32	66.69	SARS-CoV-2	1	Nagpur	Male	19-60
antibiotic-resistant isoleucyl-tRNA synthetase (ileS)	Bifidobacterium bifidum ileS conferring resistance to mupirocin	23G214-5G-295_S32	27.99	SARS-CoV-2	1	Nagpur	Male	19-60
CME beta-lactamase	CME-2	23G214-5G-295_S32	0.82	SARS-CoV-2	1	Nagpur	Male	19-60
CfxA beta-lactamase	CfxA4	23G214-5G-295_S32	0.82	SARS-CoV-2	1	Nagpur	Male	19-60
Erm 23S ribosomal RNA methyltransferase	ErmB	23G214-5G-295_S32	0.82	SARS-CoV-2	1	Nagpur	Male	19-60
Erm 23S ribosomal RNA methyltransferase	ErmX	23G214-5G-295_S32	0.82	SARS-CoV-2	1	Nagpur	Male	19-60
non-erm 23S ribosomal RNA methyltransferase (G748)	RlmA(II)	23G214-5G-295_S32	41.58	SARS-CoV-2	1	Nagpur	Male	19-60
TEM beta-lactamase	TEM-229	23G214-5G-295_S32	7.41	SARS-CoV-2	1	Nagpur	Male	19-60
ATP-binding cassette (ABC) antibiotic efflux pump	lmrD	23G214-5G-295_S32	3.29	SARS-CoV-2	1	Nagpur	Male	19-60
lsa-type ABC-F protein	lsaC	23G214-5G-295_S32	22.64	SARS-CoV-2	1	Nagpur	Male	19-60
major facilitator superfamily (MFS) antibiotic efflux pump	mefE	23G214-5G-295_S32	0.41	SARS-CoV-2	1	Nagpur	Male	19-60
msr-type ABC-F protein	mel	23G214-5G-295_S32	32.93	SARS-CoV-2	1	Nagpur	Male	19-60
resistance-nodulation-cell division (RND) antibiotic efflux pump	mtrD	23G214-5G-295_S32	3.7	SARS-CoV-2	1	Nagpur	Male	19-60
ATP-binding cassette (ABC) antibiotic efflux pump	patA	23G214-5G-295_S32	30.05	SARS-CoV-2	1	Nagpur	Male	19-60
ATP-binding cassette (ABC) antibiotic efflux pump	patB	23G214-5G-295_S32	31.28	SARS-CoV-2	1	Nagpur	Male	19-60
major facilitator superfamily (MFS) antibiotic efflux pump	pmrA	23G214-5G-295_S32	15.23	SARS-CoV-2	1	Nagpur	Male	19-60
rifamycin-resistant beta-subunit of RNA polymerase (rpoB)	rpoB2	23G214-5G-295_S32	8.23	SARS-CoV-2	1	Nagpur	Male	19-60
sulfonamide resistant sul	sul2	23G214-5G-295_S32	0.82	SARS-CoV-2	1	Nagpur	Male	19-60
tetracycline-resistant ribosomal protection protein	tet(32)	23G214-5G-295_S32	4.12	SARS-CoV-2	1	Nagpur	Male	19-60
tetracycline-resistant ribosomal protection protein	tet(M)	23G214-5G-295_S32	7.82	SARS-CoV-2	1	Nagpur	Male	19-60
tetracycline-resistant ribosomal protection protein	tet(O/32/O)	23G214-5G-295_S32	1.65	SARS-CoV-2	1	Nagpur	Male	19-60
tetracycline-resistant ribosomal protection protein	tet(O/M/O)	23G214-5G-295_S32	0.41	SARS-CoV-2	1	Nagpur	Male	19-60
tetracycline-resistant ribosomal protection protein	tet(Q)	23G214-5G-295_S32	0.82	SARS-CoV-2	1	Nagpur	Male	19-60
tetracycline-resistant ribosomal protection protein	tet(W)	23G214-5G-295_S32	10.7	SARS-CoV-2	1	Nagpur	Male	19-60
ATP-binding cassette (ABC) antibiotic efflux pump	tetA(46)	23G214-5G-295_S32	18.11	SARS-CoV-2	1	Nagpur	Male	19-60
ATP-binding cassette (ABC) antibiotic efflux pump	tetA(60)	23G214-5G-295_S32	8.23	SARS-CoV-2	1	Nagpur	Male	19-60
ATP-binding cassette (ABC) antibiotic efflux pump	tetB(46)	23G214-5G-295_S32	12.76	SARS-CoV-2	1	Nagpur	Male	19-60
ATP-binding cassette (ABC) antibiotic efflux pump	tetB(60)	23G214-5G-295_S32	4.53	SARS-CoV-2	1	Nagpur	Male	19-60
AAC(3)	AAC(3)-IId	23G214-5G-294_S31	0.79	SARS-CoV-2	1	Chandrapur	Male	0-18
AAC(3)	AAC(3)-IIe	23G214-5G-294_S31	3.15	SARS-CoV-2	1	Chandrapur	Male	0-18
ANT(4')	ANT(4')-Ib	23G214-5G-294_S31	0.79	SARS-CoV-2	1	Chandrapur	Male	0-18
ANT(6)	ANT(6)-Ia	23G214-5G-294_S31	0.79	SARS-CoV-2	1	Chandrapur	Male	0-18
APH(3'')	APH(3'')-Ib	23G214-5G-294_S31	8.66	SARS-CoV-2	1	Chandrapur	Male	0-18
APH(3')	APH(3')-IIb	23G214-5G-294_S31	5.51	SARS-CoV-2	1	Chandrapur	Male	0-18
APH(6)	APH(6)-Id	23G214-5G-294_S31	6.3	SARS-CoV-2	1	Chandrapur	Male	0-18
resistance-nodulation-cell division (RND) antibiotic efflux pump	AcrE	23G214-5G-294_S31	0.39	SARS-CoV-2	1	Chandrapur	Male	0-18
resistance-nodulation-cell division (RND) antibiotic efflux pump	AcrF	23G214-5G-294_S31	0.79	SARS-CoV-2	1	Chandrapur	Male	0-18
resistance-nodulation-cell division (RND) antibiotic efflux pump	AcrS	23G214-5G-294_S31	1.57	SARS-CoV-2	1	Chandrapur	Male	0-18
rifamycin-resistant beta-subunit of RNA polymerase (rpoB)	Bifidobacterium adolescentis rpoB mutants conferring resistance to rifampicin	23G214-5G-294_S31	86.61	SARS-CoV-2	1	Chandrapur	Male	0-18
antibiotic-resistant isoleucyl-tRNA synthetase (ileS)	Bifidobacterium bifidum ileS conferring resistance to mupirocin	23G214-5G-294_S31	34.25	SARS-CoV-2	1	Chandrapur	Male	0-18
resistance-nodulation-cell division (RND) antibiotic efflux pump	CRP	23G214-5G-294_S31	1.18	SARS-CoV-2	1	Chandrapur	Male	0-18
Erm 23S ribosomal RNA methyltransferase	ErmB	23G214-5G-294_S31	0.79	SARS-CoV-2	1	Chandrapur	Male	0-18
Erm 23S ribosomal RNA methyltransferase	ErmT	23G214-5G-294_S31	1.57	SARS-CoV-2	1	Chandrapur	Male	0-18
Erm 23S ribosomal RNA methyltransferase	ErmX	23G214-5G-294_S31	94.09	SARS-CoV-2	1	Chandrapur	Male	0-18
fosfomycin thiol transferase	FosA	23G214-5G-294_S31	2.36	SARS-CoV-2	1	Chandrapur	Male	0-18
major facilitator superfamily (MFS) antibiotic efflux pump; resistance-nodulation-cell division (RND) antibiotic efflux pump	H-NS	23G214-5G-294_S31	0.79	SARS-CoV-2	1	Chandrapur	Male	0-18
chloramphenicol acetyltransferase (CAT)	Limosilactobacillus reuteri cat-TC	23G214-5G-294_S31	11.42	SARS-CoV-2	1	Chandrapur	Male	0-18
ATP-binding cassette (ABC) antibiotic efflux pump	LptD	23G214-5G-294_S31	1.57	SARS-CoV-2	1	Chandrapur	Male	0-18
resistance-nodulation-cell division (RND) antibiotic efflux pump	MexA	23G214-5G-294_S31	6.3	SARS-CoV-2	1	Chandrapur	Male	0-18
resistance-nodulation-cell division (RND) antibiotic efflux pump	MexB	23G214-5G-294_S31	15.75	SARS-CoV-2	1	Chandrapur	Male	0-18
resistance-nodulation-cell division (RND) antibiotic efflux pump	MexC	23G214-5G-294_S31	5.51	SARS-CoV-2	1	Chandrapur	Male	0-18
resistance-nodulation-cell division (RND) antibiotic efflux pump	MexD	23G214-5G-294_S31	15.75	SARS-CoV-2	1	Chandrapur	Male	0-18
resistance-nodulation-cell division (RND) antibiotic efflux pump	MexE	23G214-5G-294_S31	5.51	SARS-CoV-2	1	Chandrapur	Male	0-18
resistance-nodulation-cell division (RND) antibiotic efflux pump	MexF	23G214-5G-294_S31	15.35	SARS-CoV-2	1	Chandrapur	Male	0-18
resistance-nodulation-cell division (RND) antibiotic efflux pump	MexG	23G214-5G-294_S31	2.36	SARS-CoV-2	1	Chandrapur	Male	0-18
resistance-nodulation-cell division (RND) antibiotic efflux pump	MexH	23G214-5G-294_S31	5.51	SARS-CoV-2	1	Chandrapur	Male	0-18
resistance-nodulation-cell division (RND) antibiotic efflux pump	MexI	23G214-5G-294_S31	12.99	SARS-CoV-2	1	Chandrapur	Male	0-18
resistance-nodulation-cell division (RND) antibiotic efflux pump	MexJ	23G214-5G-294_S31	3.94	SARS-CoV-2	1	Chandrapur	Male	0-18
resistance-nodulation-cell division (RND) antibiotic efflux pump	MexK	23G214-5G-294_S31	23.62	SARS-CoV-2	1	Chandrapur	Male	0-18
resistance-nodulation-cell division (RND) antibiotic efflux pump	MexL	23G214-5G-294_S31	1.18	SARS-CoV-2	1	Chandrapur	Male	0-18
resistance-nodulation-cell division (RND) antibiotic efflux pump	MexV	23G214-5G-294_S31	3.94	SARS-CoV-2	1	Chandrapur	Male	0-18
resistance-nodulation-cell division (RND) antibiotic efflux pump	MexW	23G214-5G-294_S31	16.53	SARS-CoV-2	1	Chandrapur	Male	0-18
resistance-nodulation-cell division (RND) antibiotic efflux pump	MuxA	23G214-5G-294_S31	7.87	SARS-CoV-2	1	Chandrapur	Male	0-18
resistance-nodulation-cell division (RND) antibiotic efflux pump	MuxB	23G214-5G-294_S31	13.39	SARS-CoV-2	1	Chandrapur	Male	0-18
resistance-nodulation-cell division (RND) antibiotic efflux pump	MuxC	23G214-5G-294_S31	13.39	SARS-CoV-2	1	Chandrapur	Male	0-18
NDM beta-lactamase	NDM-38	23G214-5G-294_S31	0.79	SARS-CoV-2	1	Chandrapur	Male	0-18
OXA beta-lactamase	OXA-395	23G214-5G-294_S31	4.72	SARS-CoV-2	1	Chandrapur	Male	0-18
General Bacterial Porin with reduced permeability to peptide antibiotics	OmpA	23G214-5G-294_S31	1.18	SARS-CoV-2	1	Chandrapur	Male	0-18
resistance-nodulation-cell division (RND) antibiotic efflux pump	OpmB	23G214-5G-294_S31	12.2	SARS-CoV-2	1	Chandrapur	Male	0-18
resistance-nodulation-cell division (RND) antibiotic efflux pump	OpmD	23G214-5G-294_S31	7.09	SARS-CoV-2	1	Chandrapur	Male	0-18
resistance-nodulation-cell division (RND) antibiotic efflux pump	OpmH	23G214-5G-294_S31	7.09	SARS-CoV-2	1	Chandrapur	Male	0-18
resistance-nodulation-cell division (RND) antibiotic efflux pump	OprJ	23G214-5G-294_S31	7.09	SARS-CoV-2	1	Chandrapur	Male	0-18
resistance-nodulation-cell division (RND) antibiotic efflux pump	OprM	23G214-5G-294_S31	11.02	SARS-CoV-2	1	Chandrapur	Male	0-18
resistance-nodulation-cell division (RND) antibiotic efflux pump	OprN	23G214-5G-294_S31	7.09	SARS-CoV-2	1	Chandrapur	Male	0-18
resistance-nodulation-cell division (RND) antibiotic efflux pump	OprZ	23G214-5G-294_S31	1.57	SARS-CoV-2	1	Chandrapur	Male	0-18
PDC beta-lactamase	PDC-374	23G214-5G-294_S31	3.15	SARS-CoV-2	1	Chandrapur	Male	0-18
PDC beta-lactamase	PDC-59	23G214-5G-294_S31	1.18	SARS-CoV-2	1	Chandrapur	Male	0-18
resistance-nodulation-cell division (RND) antibiotic efflux pump; Outer Membrane Porin (Opr)	ParR	23G214-5G-294_S31	5.51	SARS-CoV-2	1	Chandrapur	Male	0-18
resistance-nodulation-cell division (RND) antibiotic efflux pump; Outer Membrane Porin (Opr)	ParS	23G214-5G-294_S31	9.45	SARS-CoV-2	1	Chandrapur	Male	0-18
multidrug and toxic compound extrusion (MATE) transporter	PmpM	23G214-5G-294_S31	5.91	SARS-CoV-2	1	Chandrapur	Male	0-18
pmr phosphoethanolamine transferase	PmrF	23G214-5G-294_S31	1.57	SARS-CoV-2	1	Chandrapur	Male	0-18
resistance-nodulation-cell division (RND) antibiotic efflux pump	Pseudomonas aeruginosa CpxR	23G214-5G-294_S31	5.91	SARS-CoV-2	1	Chandrapur	Male	0-18
chloramphenicol acetyltransferase (CAT)	Pseudomonas aeruginosa catB7	23G214-5G-294_S31	3.94	SARS-CoV-2	1	Chandrapur	Male	0-18
small multidrug resistance (SMR) antibiotic efflux pump	Pseudomonas aeruginosa emrE	23G214-5G-294_S31	1.57	SARS-CoV-2	1	Chandrapur	Male	0-18
ATP-binding cassette (ABC) antibiotic efflux pump; major facilitator superfamily (MFS) antibiotic efflux pump; resistance-nodulation-cell division (RND) antibiotic efflux pump	Pseudomonas aeruginosa soxR	23G214-5G-294_S31	3.54	SARS-CoV-2	1	Chandrapur	Male	0-18
non-erm 23S ribosomal RNA methyltransferase (G748)	RlmA(II)	23G214-5G-294_S31	34.25	SARS-CoV-2	1	Chandrapur	Male	0-18
TEM beta-lactamase	TEM-102	23G214-5G-294_S31	2.36	SARS-CoV-2	1	Chandrapur	Male	0-18
TEM beta-lactamase	TEM-108	23G214-5G-294_S31	1.18	SARS-CoV-2	1	Chandrapur	Male	0-18
TEM beta-lactamase	TEM-116	23G214-5G-294_S31	2503.06	SARS-CoV-2	1	Chandrapur	Male	0-18
TEM beta-lactamase	TEM-157	23G214-5G-294_S31	1.18	SARS-CoV-2	1	Chandrapur	Male	0-18
TEM beta-lactamase	TEM-181	23G214-5G-294_S31	1.57	SARS-CoV-2	1	Chandrapur	Male	0-18
TEM beta-lactamase	TEM-219	23G214-5G-294_S31	2.36	SARS-CoV-2	1	Chandrapur	Male	0-18
ATP-binding cassette (ABC) antibiotic efflux pump; major facilitator superfamily (MFS) antibiotic efflux pump; resistance-nodulation-cell division (RND) antibiotic efflux pump	TolC	23G214-5G-294_S31	1.57	SARS-CoV-2	1	Chandrapur	Male	0-18
resistance-nodulation-cell division (RND) antibiotic efflux pump	TriA	23G214-5G-294_S31	7.09	SARS-CoV-2	1	Chandrapur	Male	0-18
resistance-nodulation-cell division (RND) antibiotic efflux pump	TriB	23G214-5G-294_S31	2.36	SARS-CoV-2	1	Chandrapur	Male	0-18
resistance-nodulation-cell division (RND) antibiotic efflux pump	TriC	23G214-5G-294_S31	16.53	SARS-CoV-2	1	Chandrapur	Male	0-18
ANT(3'')	aadA27	23G214-5G-294_S31	0.79	SARS-CoV-2	1	Chandrapur	Male	0-18
resistance-nodulation-cell division (RND) antibiotic efflux pump	acrB	23G214-5G-294_S31	1.57	SARS-CoV-2	1	Chandrapur	Male	0-18
resistance-nodulation-cell division (RND) antibiotic efflux pump	acrD	23G214-5G-294_S31	2.76	SARS-CoV-2	1	Chandrapur	Male	0-18
pmr phosphoethanolamine transferase	arnA	23G214-5G-294_S31	14.57	SARS-CoV-2	1	Chandrapur	Male	0-18
pmr phosphoethanolamine transferase	basS	23G214-5G-294_S31	7.09	SARS-CoV-2	1	Chandrapur	Male	0-18
major facilitator superfamily (MFS) antibiotic efflux pump	bcr-1	23G214-5G-294_S31	4.72	SARS-CoV-2	1	Chandrapur	Male	0-18
major facilitator superfamily (MFS) antibiotic efflux pump	cmlA9	23G214-5G-294_S31	1.57	SARS-CoV-2	1	Chandrapur	Male	0-18
pmr phosphoethanolamine transferase	cprR	23G214-5G-294_S31	3.54	SARS-CoV-2	1	Chandrapur	Male	0-18
pmr phosphoethanolamine transferase	cprS	23G214-5G-294_S31	6.3	SARS-CoV-2	1	Chandrapur	Male	0-18
resistance-nodulation-cell division (RND) antibiotic efflux pump	cpxA	23G214-5G-294_S31	3.94	SARS-CoV-2	1	Chandrapur	Male	0-18
major facilitator superfamily (MFS) antibiotic efflux pump	emrA	23G214-5G-294_S31	0.79	SARS-CoV-2	1	Chandrapur	Male	0-18
major facilitator superfamily (MFS) antibiotic efflux pump; resistance-nodulation-cell division (RND) antibiotic efflux pump	evgS	23G214-5G-294_S31	2.76	SARS-CoV-2	1	Chandrapur	Male	0-18
resistance-nodulation-cell division (RND) antibiotic efflux pump	gadX	23G214-5G-294_S31	0.79	SARS-CoV-2	1	Chandrapur	Male	0-18
kdpDE	kdpE	23G214-5G-294_S31	0.79	SARS-CoV-2	1	Chandrapur	Male	0-18
ATP-binding cassette (ABC) antibiotic efflux pump	lmrD	23G214-5G-294_S31	2.76	SARS-CoV-2	1	Chandrapur	Male	0-18
lsa-type ABC-F protein	lsaC	23G214-5G-294_S31	5.91	SARS-CoV-2	1	Chandrapur	Male	0-18
ATP-binding cassette (ABC) antibiotic efflux pump	macB	23G214-5G-294_S31	1.97	SARS-CoV-2	1	Chandrapur	Male	0-18
resistance-nodulation-cell division (RND) antibiotic efflux pump	mdsB	23G214-5G-294_S31	3.15	SARS-CoV-2	1	Chandrapur	Male	0-18
resistance-nodulation-cell division (RND) antibiotic efflux pump	mdsC	23G214-5G-294_S31	0.79	SARS-CoV-2	1	Chandrapur	Male	0-18
resistance-nodulation-cell division (RND) antibiotic efflux pump	mdtB	23G214-5G-294_S31	1.57	SARS-CoV-2	1	Chandrapur	Male	0-18
resistance-nodulation-cell division (RND) antibiotic efflux pump	mdtC	23G214-5G-294_S31	0.79	SARS-CoV-2	1	Chandrapur	Male	0-18
major facilitator superfamily (MFS) antibiotic efflux pump	mdtH	23G214-5G-294_S31	2.36	SARS-CoV-2	1	Chandrapur	Male	0-18
methicillin resistant PBP2	mecA	23G214-5G-294_S31	0.79	SARS-CoV-2	1	Chandrapur	Male	0-18
major facilitator superfamily (MFS) antibiotic efflux pump	mefE	23G214-5G-294_S31	3.54	SARS-CoV-2	1	Chandrapur	Male	0-18
msr-type ABC-F protein	mel	23G214-5G-294_S31	119.68	SARS-CoV-2	1	Chandrapur	Male	0-18
resistance-nodulation-cell division (RND) antibiotic efflux pump	mexM	23G214-5G-294_S31	4.72	SARS-CoV-2	1	Chandrapur	Male	0-18
resistance-nodulation-cell division (RND) antibiotic efflux pump	mexN	23G214-5G-294_S31	19.29	SARS-CoV-2	1	Chandrapur	Male	0-18
resistance-nodulation-cell division (RND) antibiotic efflux pump	mexP	23G214-5G-294_S31	3.15	SARS-CoV-2	1	Chandrapur	Male	0-18
resistance-nodulation-cell division (RND) antibiotic efflux pump	mexQ	23G214-5G-294_S31	18.9	SARS-CoV-2	1	Chandrapur	Male	0-18
resistance-nodulation-cell division (RND) antibiotic efflux pump	mexX	23G214-5G-294_S31	3.54	SARS-CoV-2	1	Chandrapur	Male	0-18
resistance-nodulation-cell division (RND) antibiotic efflux pump	mexY	23G214-5G-294_S31	13.39	SARS-CoV-2	1	Chandrapur	Male	0-18
macrolide phosphotransferase (MPH)	mphC	23G214-5G-294_S31	0.79	SARS-CoV-2	1	Chandrapur	Male	0-18
macrolide phosphotransferase (MPH)	mphO	23G214-5G-294_S31	0.79	SARS-CoV-2	1	Chandrapur	Male	0-18
resistance-nodulation-cell division (RND) antibiotic efflux pump	mtrC	23G214-5G-294_S31	0.79	SARS-CoV-2	1	Chandrapur	Male	0-18
resistance-nodulation-cell division (RND) antibiotic efflux pump	opmE	23G214-5G-294_S31	4.72	SARS-CoV-2	1	Chandrapur	Male	0-18
ATP-binding cassette (ABC) antibiotic efflux pump	patA	23G214-5G-294_S31	41.34	SARS-CoV-2	1	Chandrapur	Male	0-18
ATP-binding cassette (ABC) antibiotic efflux pump	patB	23G214-5G-294_S31	55.12	SARS-CoV-2	1	Chandrapur	Male	0-18
major facilitator superfamily (MFS) antibiotic efflux pump	pmrA	23G214-5G-294_S31	16.14	SARS-CoV-2	1	Chandrapur	Male	0-18
major facilitator superfamily (MFS) antibiotic efflux pump	qacEdelta1	23G214-5G-294_S31	0.79	SARS-CoV-2	1	Chandrapur	Male	0-18
rifamycin-resistant beta-subunit of RNA polymerase (rpoB)	rpoB2	23G214-5G-294_S31	38.97	SARS-CoV-2	1	Chandrapur	Male	0-18
resistance-nodulation-cell division (RND) antibiotic efflux pump	rsmA	23G214-5G-294_S31	1.18	SARS-CoV-2	1	Chandrapur	Male	0-18
major facilitator superfamily (MFS) antibiotic efflux pump	sdrM	23G214-5G-294_S31	0.79	SARS-CoV-2	1	Chandrapur	Male	0-18
sulfonamide resistant sul	sul1	23G214-5G-294_S31	1.57	SARS-CoV-2	1	Chandrapur	Male	0-18
sulfonamide resistant sul	sul2	23G214-5G-294_S31	0.79	SARS-CoV-2	1	Chandrapur	Male	0-18
tetracycline-resistant ribosomal protection protein	tet(32)	23G214-5G-294_S31	0.79	SARS-CoV-2	1	Chandrapur	Male	0-18
major facilitator superfamily (MFS) antibiotic efflux pump	tet(C)	23G214-5G-294_S31	0.79	SARS-CoV-2	1	Chandrapur	Male	0-18
major facilitator superfamily (MFS) antibiotic efflux pump	tet(K)	23G214-5G-294_S31	0.79	SARS-CoV-2	1	Chandrapur	Male	0-18
tetracycline-resistant ribosomal protection protein	tet(M)	23G214-5G-294_S31	12.6	SARS-CoV-2	1	Chandrapur	Male	0-18
tetracycline-resistant ribosomal protection protein	tet(O)	23G214-5G-294_S31	18.11	SARS-CoV-2	1	Chandrapur	Male	0-18
tetracycline-resistant ribosomal protection protein	tet(O/M/O)	23G214-5G-294_S31	3.54	SARS-CoV-2	1	Chandrapur	Male	0-18
tetracycline-resistant ribosomal protection protein	tet(W)	23G214-5G-294_S31	0.79	SARS-CoV-2	1	Chandrapur	Male	0-18
tetracycline-resistant ribosomal protection protein	tet(W/N/W)	23G214-5G-294_S31	1.57	SARS-CoV-2	1	Chandrapur	Male	0-18
ATP-binding cassette (ABC) antibiotic efflux pump	tetA(46)	23G214-5G-294_S31	8.27	SARS-CoV-2	1	Chandrapur	Male	0-18
ATP-binding cassette (ABC) antibiotic efflux pump	tetA(60)	23G214-5G-294_S31	9.45	SARS-CoV-2	1	Chandrapur	Male	0-18
ATP-binding cassette (ABC) antibiotic efflux pump	tetB(46)	23G214-5G-294_S31	2.76	SARS-CoV-2	1	Chandrapur	Male	0-18
ATP-binding cassette (ABC) antibiotic efflux pump	tetB(60)	23G214-5G-294_S31	11.42	SARS-CoV-2	1	Chandrapur	Male	0-18
aminoglycoside bifunctional resistance protein	AAC(6')-30/AAC(6')-Ib' bifunctional protein	23G214-5G-293_S30	39.81	SARS-CoV-2	1	Nagpur	Female	61-100
AAC(6')	AAC(6')-Ib7	23G214-5G-293_S30	77.98	SARS-CoV-2	1	Nagpur	Female	61-100
ANT(3'')	ANT(3'')-IIa	23G214-5G-293_S30	0.82	SARS-CoV-2	1	Nagpur	Female	61-100
APH(3'')	APH(3'')-Ib	23G214-5G-293_S30	33.25	SARS-CoV-2	1	Nagpur	Female	61-100
APH(6)	APH(6)-Id	23G214-5G-293_S30	24.22	SARS-CoV-2	1	Nagpur	Female	61-100
resistance-nodulation-cell division (RND) antibiotic efflux pump	AxyX	23G214-5G-293_S30	7.8	SARS-CoV-2	1	Nagpur	Female	61-100
resistance-nodulation-cell division (RND) antibiotic efflux pump	AxyY	23G214-5G-293_S30	25.45	SARS-CoV-2	1	Nagpur	Female	61-100
BKC Beta-lactamase	BKC-1	23G214-5G-293_S30	0.41	SARS-CoV-2	1	Nagpur	Female	61-100
rifamycin-resistant beta-subunit of RNA polymerase (rpoB)	Bifidobacterium adolescentis rpoB mutants conferring resistance to rifampicin	23G214-5G-293_S30	59.51	SARS-CoV-2	1	Nagpur	Female	61-100
defensin resistant mprF	Brucella suis mprF	23G214-5G-293_S30	34.89	SARS-CoV-2	1	Nagpur	Female	61-100
General Bacterial Porin with reduced permeability to beta-lactams	Burkholderia pseudomallei Omp38	23G214-5G-293_S30	8.21	SARS-CoV-2	1	Nagpur	Female	61-100
Erm 23S ribosomal RNA methyltransferase	ErmX	23G214-5G-293_S30	0.82	SARS-CoV-2	1	Nagpur	Female	61-100
GPC beta-lactamase	GPC-1	23G214-5G-293_S30	1.23	SARS-CoV-2	1	Nagpur	Female	61-100
resistance-nodulation-cell division (RND) antibiotic efflux pump	MexB	23G214-5G-293_S30	10.67	SARS-CoV-2	1	Nagpur	Female	61-100
resistance-nodulation-cell division (RND) antibiotic efflux pump	MexF	23G214-5G-293_S30	43.1	SARS-CoV-2	1	Nagpur	Female	61-100
resistance-nodulation-cell division (RND) antibiotic efflux pump	MexI	23G214-5G-293_S30	11.49	SARS-CoV-2	1	Nagpur	Female	61-100
resistance-nodulation-cell division (RND) antibiotic efflux pump	MexK	23G214-5G-293_S30	1.23	SARS-CoV-2	1	Nagpur	Female	61-100
resistance-nodulation-cell division (RND) antibiotic efflux pump	MexW	23G214-5G-293_S30	10.26	SARS-CoV-2	1	Nagpur	Female	61-100
resistance-nodulation-cell division (RND) antibiotic efflux pump	MuxC	23G214-5G-293_S30	9.03	SARS-CoV-2	1	Nagpur	Female	61-100
OCH beta-lactamase	OCH-2	23G214-5G-293_S30	10.26	SARS-CoV-2	1	Nagpur	Female	61-100
OCH beta-lactamase	OCH-3	23G214-5G-293_S30	26.68	SARS-CoV-2	1	Nagpur	Female	61-100
OCH beta-lactamase	OCH-6	23G214-5G-293_S30	102.2	SARS-CoV-2	1	Nagpur	Female	61-100
OCH beta-lactamase	OCH-7	23G214-5G-293_S30	2.46	SARS-CoV-2	1	Nagpur	Female	61-100
OCH beta-lactamase	OCH-8	23G214-5G-293_S30	7.39	SARS-CoV-2	1	Nagpur	Female	61-100
OXA beta-lactamase	OXA-347	23G214-5G-293_S30	3.28	SARS-CoV-2	1	Nagpur	Female	61-100
resistance-nodulation-cell division (RND) antibiotic efflux pump	OprZ	23G214-5G-293_S30	7.39	SARS-CoV-2	1	Nagpur	Female	61-100
TEM beta-lactamase	TEM-116	23G214-5G-293_S30	34.48	SARS-CoV-2	1	Nagpur	Female	61-100
resistance-nodulation-cell division (RND) antibiotic efflux pump	TriC	23G214-5G-293_S30	2.05	SARS-CoV-2	1	Nagpur	Female	61-100
ANT(3'')	aadA10	23G214-5G-293_S30	5.75	SARS-CoV-2	1	Nagpur	Female	61-100
ANT(3'')	aadA5	23G214-5G-293_S30	103.84	SARS-CoV-2	1	Nagpur	Female	61-100
ANT(6)	aadS	23G214-5G-293_S30	4.1	SARS-CoV-2	1	Nagpur	Female	61-100
resistance-nodulation-cell division (RND) antibiotic efflux pump	amrB	23G214-5G-293_S30	16.01	SARS-CoV-2	1	Nagpur	Female	61-100
resistance-nodulation-cell division (RND) antibiotic efflux pump	ceoB	23G214-5G-293_S30	72.65	SARS-CoV-2	1	Nagpur	Female	61-100
trimethoprim resistant dihydrofolate reductase dfr	dfrA1	23G214-5G-293_S30	0.82	SARS-CoV-2	1	Nagpur	Female	61-100
lsa-type ABC-F protein	lsaC	23G214-5G-293_S30	0.82	SARS-CoV-2	1	Nagpur	Female	61-100
resistance-nodulation-cell division (RND) antibiotic efflux pump	mdsB	23G214-5G-293_S30	3.28	SARS-CoV-2	1	Nagpur	Female	61-100
resistance-nodulation-cell division (RND) antibiotic efflux pump	mdtB	23G214-5G-293_S30	2.05	SARS-CoV-2	1	Nagpur	Female	61-100
major facilitator superfamily (MFS) antibiotic efflux pump	mefC	23G214-5G-293_S30	2.46	SARS-CoV-2	1	Nagpur	Female	61-100
msr-type ABC-F protein	mel	23G214-5G-293_S30	2.46	SARS-CoV-2	1	Nagpur	Female	61-100
macrolide phosphotransferase (MPH)	mphF	23G214-5G-293_S30	13.13	SARS-CoV-2	1	Nagpur	Female	61-100
msr-type ABC-F protein	msrE	23G214-5G-293_S30	0.41	SARS-CoV-2	1	Nagpur	Female	61-100
resistance-nodulation-cell division (RND) antibiotic efflux pump	mtrD	23G214-5G-293_S30	1.64	SARS-CoV-2	1	Nagpur	Female	61-100
major facilitator superfamily (MFS) antibiotic efflux pump	qacEdelta1	23G214-5G-293_S30	48.84	SARS-CoV-2	1	Nagpur	Female	61-100
rifamycin-resistant beta-subunit of RNA polymerase (rpoB)	rpoB2	23G214-5G-293_S30	23.39	SARS-CoV-2	1	Nagpur	Female	61-100
resistance-nodulation-cell division (RND) antibiotic efflux pump	smeE	23G214-5G-293_S30	7.39	SARS-CoV-2	1	Nagpur	Female	61-100
sulfonamide resistant sul	sul1	23G214-5G-293_S30	159.25	SARS-CoV-2	1	Nagpur	Female	61-100
tetracycline-resistant ribosomal protection protein	tet(M)	23G214-5G-293_S30	0.82	SARS-CoV-2	1	Nagpur	Female	61-100
tetracycline inactivation enzyme	tet(X)	23G214-5G-293_S30	2.05	SARS-CoV-2	1	Nagpur	Female	61-100
tetracycline inactivation enzyme	tet(X4)	23G214-5G-293_S30	0.41	SARS-CoV-2	1	Nagpur	Female	61-100
ATP-binding cassette (ABC) antibiotic efflux pump	tetA(46)	23G214-5G-293_S30	1.64	SARS-CoV-2	1	Nagpur	Female	61-100
AAC(6')	AAC(6')-Ib3	23G214-5G-292_S29	6.74	SARS-CoV-2	1	Chandrapur	Female	19-60
AAC(6')	AAC(6')-Ib7	23G214-5G-292_S29	14.33	SARS-CoV-2	1	Chandrapur	Female	19-60
ANT(2'')	ANT(2'')-Ia	23G214-5G-292_S29	35.82	SARS-CoV-2	1	Chandrapur	Female	19-60
aminoglycoside bifunctional resistance protein	ANT(3'')-II-AAC(6')-IId bifunctional protein	23G214-5G-292_S29	24.02	SARS-CoV-2	1	Chandrapur	Female	19-60
APH(3'')	APH(3'')-Ib	23G214-5G-292_S29	45.09	SARS-CoV-2	1	Chandrapur	Female	19-60
APH(6)	APH(6)-Id	23G214-5G-292_S29	41.72	SARS-CoV-2	1	Chandrapur	Female	19-60
rifamycin-resistant beta-subunit of RNA polymerase (rpoB)	Bifidobacterium adolescentis rpoB mutants conferring resistance to rifampicin	23G214-5G-292_S29	13.91	SARS-CoV-2	1	Chandrapur	Female	19-60
non-erm 23S ribosomal RNA methyltransferase (G748)	RlmA(II)	23G214-5G-292_S29	11.38	SARS-CoV-2	1	Chandrapur	Female	19-60
TEM beta-lactamase	TEM-116	23G214-5G-292_S29	47.19	SARS-CoV-2	1	Chandrapur	Female	19-60
ANT(6)	aad(6)	23G214-5G-292_S29	0.84	SARS-CoV-2	1	Chandrapur	Female	19-60
major facilitator superfamily (MFS) antibiotic efflux pump	cmlA9	23G214-5G-292_S29	78.8	SARS-CoV-2	1	Chandrapur	Female	19-60
resistance-nodulation-cell division (RND) antibiotic efflux pump	cpxA	23G214-5G-292_S29	0.84	SARS-CoV-2	1	Chandrapur	Female	19-60
msr-type ABC-F protein	mel	23G214-5G-292_S29	25.28	SARS-CoV-2	1	Chandrapur	Female	19-60
multidrug and toxic compound extrusion (MATE) transporter	mepA	23G214-5G-292_S29	0.84	SARS-CoV-2	1	Chandrapur	Female	19-60
msr-type ABC-F protein	msrA	23G214-5G-292_S29	0.84	SARS-CoV-2	1	Chandrapur	Female	19-60
ATP-binding cassette (ABC) antibiotic efflux pump	patA	23G214-5G-292_S29	7.58	SARS-CoV-2	1	Chandrapur	Female	19-60
ATP-binding cassette (ABC) antibiotic efflux pump	patB	23G214-5G-292_S29	5.9	SARS-CoV-2	1	Chandrapur	Female	19-60
major facilitator superfamily (MFS) antibiotic efflux pump	qacEdelta1	23G214-5G-292_S29	7.58	SARS-CoV-2	1	Chandrapur	Female	19-60
rifamycin-resistant beta-subunit of RNA polymerase (rpoB)	rpoB2	23G214-5G-292_S29	3.79	SARS-CoV-2	1	Chandrapur	Female	19-60
sulfonamide resistant sul	sul1	23G214-5G-292_S29	59.41	SARS-CoV-2	1	Chandrapur	Female	19-60
major facilitator superfamily (MFS) antibiotic efflux pump	tet(G)	23G214-5G-292_S29	64.89	SARS-CoV-2	1	Chandrapur	Female	19-60
tetracycline-resistant ribosomal protection protein	tet(M)	23G214-5G-292_S29	5.06	SARS-CoV-2	1	Chandrapur	Female	19-60
tetracycline-resistant ribosomal protection protein	tet(O)	23G214-5G-292_S29	26.55	SARS-CoV-2	1	Chandrapur	Female	19-60
tetracycline-resistant ribosomal protection protein	tet(O/M/O)	23G214-5G-292_S29	3.37	SARS-CoV-2	1	Chandrapur	Female	19-60
AAC(6')	AAC(6')-Iaa	23G214-5G-291_S28	0.65	SARS-CoV-2	1	Nagpur	Female	0-18
ANT(9)	ANT(9)-Ib	23G214-5G-291_S28	0.65	SARS-CoV-2	1	Nagpur	Female	0-18
APH(3'')	APH(3'')-Ib	23G214-5G-291_S28	2.27	SARS-CoV-2	1	Nagpur	Female	0-18
APH(3')	APH(3')-Ia	23G214-5G-291_S28	3.24	SARS-CoV-2	1	Nagpur	Female	0-18
APH(6)	APH(6)-Id	23G214-5G-291_S28	0.97	SARS-CoV-2	1	Nagpur	Female	0-18
resistance-nodulation-cell division (RND) antibiotic efflux pump	AcrF	23G214-5G-291_S28	0.65	SARS-CoV-2	1	Nagpur	Female	0-18
resistance-nodulation-cell division (RND) antibiotic efflux pump	AxyY	23G214-5G-291_S28	3.57	SARS-CoV-2	1	Nagpur	Female	0-18
rifamycin-resistant beta-subunit of RNA polymerase (rpoB)	Bifidobacterium adolescentis rpoB mutants conferring resistance to rifampicin	23G214-5G-291_S28	46.37	SARS-CoV-2	1	Nagpur	Female	0-18
CARB beta-lactamase	CARB-7	23G214-5G-291_S28	0.65	SARS-CoV-2	1	Nagpur	Female	0-18
CSP beta-lactamase	CSP-1	23G214-5G-291_S28	1.3	SARS-CoV-2	1	Nagpur	Female	0-18
macrolide esterase	EreA	23G214-5G-291_S28	0.65	SARS-CoV-2	1	Nagpur	Female	0-18
Erm 23S ribosomal RNA methyltransferase	ErmB	23G214-5G-291_S28	1.3	SARS-CoV-2	1	Nagpur	Female	0-18
Erm 23S ribosomal RNA methyltransferase	ErmC	23G214-5G-291_S28	1.3	SARS-CoV-2	1	Nagpur	Female	0-18
Erm 23S ribosomal RNA methyltransferase	ErmF	23G214-5G-291_S28	0.65	SARS-CoV-2	1	Nagpur	Female	0-18
Erm 23S ribosomal RNA methyltransferase	ErmX	23G214-5G-291_S28	33.72	SARS-CoV-2	1	Nagpur	Female	0-18
resistance-nodulation-cell division (RND) antibiotic efflux pump	Escherichia coli acrA	23G214-5G-291_S28	0.65	SARS-CoV-2	1	Nagpur	Female	0-18
GES beta-lactamase	GES-25	23G214-5G-291_S28	0.65	SARS-CoV-2	1	Nagpur	Female	0-18
Intrinsic peptide antibiotic resistant Lps	LpsA	23G214-5G-291_S28	0.65	SARS-CoV-2	1	Nagpur	Female	0-18
MCR phosphoethanolamine transferase	MCR-9.1	23G214-5G-291_S28	1.3	SARS-CoV-2	1	Nagpur	Female	0-18
resistance-nodulation-cell division (RND) antibiotic efflux pump	MexB	23G214-5G-291_S28	4.86	SARS-CoV-2	1	Nagpur	Female	0-18
resistance-nodulation-cell division (RND) antibiotic efflux pump	MexC	23G214-5G-291_S28	0.65	SARS-CoV-2	1	Nagpur	Female	0-18
resistance-nodulation-cell division (RND) antibiotic efflux pump	MexF	23G214-5G-291_S28	6.81	SARS-CoV-2	1	Nagpur	Female	0-18
resistance-nodulation-cell division (RND) antibiotic efflux pump	MexI	23G214-5G-291_S28	1.95	SARS-CoV-2	1	Nagpur	Female	0-18
resistance-nodulation-cell division (RND) antibiotic efflux pump	MexK	23G214-5G-291_S28	3.89	SARS-CoV-2	1	Nagpur	Female	0-18
resistance-nodulation-cell division (RND) antibiotic efflux pump	MuxB	23G214-5G-291_S28	9.73	SARS-CoV-2	1	Nagpur	Female	0-18
NDM beta-lactamase	NDM-23	23G214-5G-291_S28	0.65	SARS-CoV-2	1	Nagpur	Female	0-18
OXA beta-lactamase	OXA-443	23G214-5G-291_S28	0.65	SARS-CoV-2	1	Nagpur	Female	0-18
OXA beta-lactamase	OXA-55	23G214-5G-291_S28	0.65	SARS-CoV-2	1	Nagpur	Female	0-18
OXA beta-lactamase	OXA-571	23G214-5G-291_S28	6.16	SARS-CoV-2	1	Nagpur	Female	0-18
OXA beta-lactamase	OXA-572	23G214-5G-291_S28	4.54	SARS-CoV-2	1	Nagpur	Female	0-18
OXA beta-lactamase	OXA-662	23G214-5G-291_S28	0.65	SARS-CoV-2	1	Nagpur	Female	0-18
OXA beta-lactamase	OXA-731	23G214-5G-291_S28	0.65	SARS-CoV-2	1	Nagpur	Female	0-18
OXA beta-lactamase	OXA-838	23G214-5G-291_S28	0.65	SARS-CoV-2	1	Nagpur	Female	0-18
OXY beta-lactamase	OXY-5-1	23G214-5G-291_S28	0.65	SARS-CoV-2	1	Nagpur	Female	0-18
BlaZ beta-lactamase	PC1 beta-lactamase (blaZ)	23G214-5G-291_S28	0.65	SARS-CoV-2	1	Nagpur	Female	0-18
quinolone resistance protein (qnr)	QnrVC4	23G214-5G-291_S28	1.62	SARS-CoV-2	1	Nagpur	Female	0-18
non-erm 23S ribosomal RNA methyltransferase (G748)	RlmA(II)	23G214-5G-291_S28	28.54	SARS-CoV-2	1	Nagpur	Female	0-18
antibiotic-resistant isoleucyl-tRNA synthetase (ileS)	Staphylococcus aureus mupA conferring resistance to mupirocin	23G214-5G-291_S28	0.65	SARS-CoV-2	1	Nagpur	Female	0-18
TEM beta-lactamase	TEM-116	23G214-5G-291_S28	976.03	SARS-CoV-2	1	Nagpur	Female	0-18
TEM beta-lactamase	TEM-82	23G214-5G-291_S28	0.65	SARS-CoV-2	1	Nagpur	Female	0-18
ATP-binding cassette (ABC) antibiotic efflux pump	YojI	23G214-5G-291_S28	1.3	SARS-CoV-2	1	Nagpur	Female	0-18
resistance-nodulation-cell division (RND) antibiotic efflux pump	acrB	23G214-5G-291_S28	1.3	SARS-CoV-2	1	Nagpur	Female	0-18
resistance-nodulation-cell division (RND) antibiotic efflux pump	adeA	23G214-5G-291_S28	0.65	SARS-CoV-2	1	Nagpur	Female	0-18
resistance-nodulation-cell division (RND) antibiotic efflux pump	adeI	23G214-5G-291_S28	1.62	SARS-CoV-2	1	Nagpur	Female	0-18
resistance-nodulation-cell division (RND) antibiotic efflux pump	adeJ	23G214-5G-291_S28	1.62	SARS-CoV-2	1	Nagpur	Female	0-18
resistance-nodulation-cell division (RND) antibiotic efflux pump	adeK	23G214-5G-291_S28	0.65	SARS-CoV-2	1	Nagpur	Female	0-18
polymyxin resistance operon; alm glycyltransferase	almE	23G214-5G-291_S28	1.3	SARS-CoV-2	1	Nagpur	Female	0-18
lipid A acyltransferase; polymyxin resistance operon	almG	23G214-5G-291_S28	1.3	SARS-CoV-2	1	Nagpur	Female	0-18
resistance-nodulation-cell division (RND) antibiotic efflux pump	amrB	23G214-5G-291_S28	1.95	SARS-CoV-2	1	Nagpur	Female	0-18
resistance-nodulation-cell division (RND) antibiotic efflux pump	baeS	23G214-5G-291_S28	1.3	SARS-CoV-2	1	Nagpur	Female	0-18
chloramphenicol acetyltransferase (CAT)	catQ	23G214-5G-291_S28	1.95	SARS-CoV-2	1	Nagpur	Female	0-18
resistance-nodulation-cell division (RND) antibiotic efflux pump	ceoB	23G214-5G-291_S28	10.7	SARS-CoV-2	1	Nagpur	Female	0-18
major facilitator superfamily (MFS) antibiotic efflux pump	cmlA9	23G214-5G-291_S28	0.65	SARS-CoV-2	1	Nagpur	Female	0-18
major facilitator superfamily (MFS) antibiotic efflux pump	cmlB1	23G214-5G-291_S28	0.65	SARS-CoV-2	1	Nagpur	Female	0-18
major facilitator superfamily (MFS) antibiotic efflux pump	cmx	23G214-5G-291_S28	1.3	SARS-CoV-2	1	Nagpur	Female	0-18
resistance-nodulation-cell division (RND) antibiotic efflux pump	cpxA	23G214-5G-291_S28	0.65	SARS-CoV-2	1	Nagpur	Female	0-18
trimethoprim resistant dihydrofolate reductase dfr	dfrA31	23G214-5G-291_S28	0.65	SARS-CoV-2	1	Nagpur	Female	0-18
trimethoprim resistant dihydrofolate reductase dfr	dfrC	23G214-5G-291_S28	0.65	SARS-CoV-2	1	Nagpur	Female	0-18
trimethoprim resistant dihydrofolate reductase dfr	dfrG	23G214-5G-291_S28	0.97	SARS-CoV-2	1	Nagpur	Female	0-18
major facilitator superfamily (MFS) antibiotic efflux pump	emrA	23G214-5G-291_S28	0.65	SARS-CoV-2	1	Nagpur	Female	0-18
major facilitator superfamily (MFS) antibiotic efflux pump	emrK	23G214-5G-291_S28	1.3	SARS-CoV-2	1	Nagpur	Female	0-18
major facilitator superfamily (MFS) antibiotic efflux pump	emrR	23G214-5G-291_S28	1.3	SARS-CoV-2	1	Nagpur	Female	0-18
major facilitator superfamily (MFS) antibiotic efflux pump; resistance-nodulation-cell division (RND) antibiotic efflux pump	evgS	23G214-5G-291_S28	1.95	SARS-CoV-2	1	Nagpur	Female	0-18
major facilitator superfamily (MFS) antibiotic efflux pump	farA	23G214-5G-291_S28	0.32	SARS-CoV-2	1	Nagpur	Female	0-18
Target protecting FusB-type protein conferring resistance to Fusidic acid	fusC	23G214-5G-291_S28	0.65	SARS-CoV-2	1	Nagpur	Female	0-18
resistance-nodulation-cell division (RND) antibiotic efflux pump	gadW	23G214-5G-291_S28	0.65	SARS-CoV-2	1	Nagpur	Female	0-18
resistance-nodulation-cell division (RND) antibiotic efflux pump	gadX	23G214-5G-291_S28	1.3	SARS-CoV-2	1	Nagpur	Female	0-18
kdpDE	kdpE	23G214-5G-291_S28	0.65	SARS-CoV-2	1	Nagpur	Female	0-18
ATP-binding cassette (ABC) antibiotic efflux pump	lmrD	23G214-5G-291_S28	0.65	SARS-CoV-2	1	Nagpur	Female	0-18
lincosamide nucleotidyltransferase (LNU)	lnuA	23G214-5G-291_S28	0.65	SARS-CoV-2	1	Nagpur	Female	0-18
lsa-type ABC-F protein	lsaC	23G214-5G-291_S28	4.22	SARS-CoV-2	1	Nagpur	Female	0-18
ATP-binding cassette (ABC) antibiotic efflux pump	macB	23G214-5G-291_S28	1.3	SARS-CoV-2	1	Nagpur	Female	0-18
resistance-nodulation-cell division (RND) antibiotic efflux pump	mdtA	23G214-5G-291_S28	0.97	SARS-CoV-2	1	Nagpur	Female	0-18
resistance-nodulation-cell division (RND) antibiotic efflux pump	mdtB	23G214-5G-291_S28	0.97	SARS-CoV-2	1	Nagpur	Female	0-18
resistance-nodulation-cell division (RND) antibiotic efflux pump	mdtF	23G214-5G-291_S28	1.95	SARS-CoV-2	1	Nagpur	Female	0-18
methicillin resistant PBP2	mecA	23G214-5G-291_S28	0.65	SARS-CoV-2	1	Nagpur	Female	0-18
msr-type ABC-F protein	mel	23G214-5G-291_S28	106.03	SARS-CoV-2	1	Nagpur	Female	0-18
resistance-nodulation-cell division (RND) antibiotic efflux pump	mexQ	23G214-5G-291_S28	2.27	SARS-CoV-2	1	Nagpur	Female	0-18
resistance-nodulation-cell division (RND) antibiotic efflux pump	mexY	23G214-5G-291_S28	1.3	SARS-CoV-2	1	Nagpur	Female	0-18
ATP-binding cassette (ABC) antibiotic efflux pump; major facilitator superfamily (MFS) antibiotic efflux pump	mgrA	23G214-5G-291_S28	0.97	SARS-CoV-2	1	Nagpur	Female	0-18
macrolide phosphotransferase (MPH)	mphC	23G214-5G-291_S28	0.65	SARS-CoV-2	1	Nagpur	Female	0-18
msr-type ABC-F protein	msrE	23G214-5G-291_S28	1.3	SARS-CoV-2	1	Nagpur	Female	0-18
resistance-nodulation-cell division (RND) antibiotic efflux pump	mtrD	23G214-5G-291_S28	1.3	SARS-CoV-2	1	Nagpur	Female	0-18
major facilitator superfamily (MFS) antibiotic efflux pump	norA	23G214-5G-291_S28	0.65	SARS-CoV-2	1	Nagpur	Female	0-18
ATP-binding cassette (ABC) antibiotic efflux pump	patA	23G214-5G-291_S28	44.1	SARS-CoV-2	1	Nagpur	Female	0-18
ATP-binding cassette (ABC) antibiotic efflux pump	patB	23G214-5G-291_S28	36.32	SARS-CoV-2	1	Nagpur	Female	0-18
major facilitator superfamily (MFS) antibiotic efflux pump	pmrA	23G214-5G-291_S28	17.83	SARS-CoV-2	1	Nagpur	Female	0-18
major facilitator superfamily (MFS) antibiotic efflux pump	qacEdelta1	23G214-5G-291_S28	0.32	SARS-CoV-2	1	Nagpur	Female	0-18
small multidrug resistance (SMR) antibiotic efflux pump	qacL	23G214-5G-291_S28	0.32	SARS-CoV-2	1	Nagpur	Female	0-18
rifamycin-resistant beta-subunit of RNA polymerase (rpoB)	rpoB2	23G214-5G-291_S28	17.19	SARS-CoV-2	1	Nagpur	Female	0-18
sulfonamide resistant sul	sul1	23G214-5G-291_S28	0.97	SARS-CoV-2	1	Nagpur	Female	0-18
sulfonamide resistant sul	sul2	23G214-5G-291_S28	0.65	SARS-CoV-2	1	Nagpur	Female	0-18
tetracycline-resistant ribosomal protection protein	tet(32)	23G214-5G-291_S28	0.65	SARS-CoV-2	1	Nagpur	Female	0-18
major facilitator superfamily (MFS) antibiotic efflux pump	tet(39)	23G214-5G-291_S28	0.97	SARS-CoV-2	1	Nagpur	Female	0-18
major facilitator superfamily (MFS) antibiotic efflux pump	tet(B)	23G214-5G-291_S28	1.3	SARS-CoV-2	1	Nagpur	Female	0-18
major facilitator superfamily (MFS) antibiotic efflux pump	tet(C)	23G214-5G-291_S28	1.62	SARS-CoV-2	1	Nagpur	Female	0-18
major facilitator superfamily (MFS) antibiotic efflux pump	tet(G)	23G214-5G-291_S28	1.3	SARS-CoV-2	1	Nagpur	Female	0-18
major facilitator superfamily (MFS) antibiotic efflux pump	tet(K)	23G214-5G-291_S28	0.65	SARS-CoV-2	1	Nagpur	Female	0-18
major facilitator superfamily (MFS) antibiotic efflux pump	tet(L)	23G214-5G-291_S28	0.32	SARS-CoV-2	1	Nagpur	Female	0-18
tetracycline-resistant ribosomal protection protein	tet(M)	23G214-5G-291_S28	34.05	SARS-CoV-2	1	Nagpur	Female	0-18
tetracycline-resistant ribosomal protection protein	tet(O/32/O)	23G214-5G-291_S28	0.65	SARS-CoV-2	1	Nagpur	Female	0-18
tetracycline-resistant ribosomal protection protein	tet(O/M/O)	23G214-5G-291_S28	1.62	SARS-CoV-2	1	Nagpur	Female	0-18
tetracycline-resistant ribosomal protection protein	tet(O/W)	23G214-5G-291_S28	8.43	SARS-CoV-2	1	Nagpur	Female	0-18
tetracycline-resistant ribosomal protection protein	tet(O/W/32/O)	23G214-5G-291_S28	1.95	SARS-CoV-2	1	Nagpur	Female	0-18
tetracycline-resistant ribosomal protection protein	tet(S)	23G214-5G-291_S28	0.65	SARS-CoV-2	1	Nagpur	Female	0-18
tetracycline-resistant ribosomal protection protein	tet(W)	23G214-5G-291_S28	37.94	SARS-CoV-2	1	Nagpur	Female	0-18
tetracycline-resistant ribosomal protection protein	tet(W/N/W)	23G214-5G-291_S28	14.59	SARS-CoV-2	1	Nagpur	Female	0-18
tetracycline inactivation enzyme	tet(X3)	23G214-5G-291_S28	0.32	SARS-CoV-2	1	Nagpur	Female	0-18
ATP-binding cassette (ABC) antibiotic efflux pump	tetA(46)	23G214-5G-291_S28	22.05	SARS-CoV-2	1	Nagpur	Female	0-18
ATP-binding cassette (ABC) antibiotic efflux pump	tetA(60)	23G214-5G-291_S28	11.35	SARS-CoV-2	1	Nagpur	Female	0-18
ATP-binding cassette (ABC) antibiotic efflux pump	tetB(46)	23G214-5G-291_S28	24.32	SARS-CoV-2	1	Nagpur	Female	0-18
ATP-binding cassette (ABC) antibiotic efflux pump	tetB(60)	23G214-5G-291_S28	17.51	SARS-CoV-2	1	Nagpur	Female	0-18
pmr phosphoethanolamine transferase	ugd	23G214-5G-291_S28	0.97	SARS-CoV-2	1	Nagpur	Female	0-18
glycopeptide resistance gene cluster; vanR	vanR gene in vanO cluster	23G214-5G-291_S28	1.3	SARS-CoV-2	1	Nagpur	Female	0-18
vga-type ABC-F protein	vgaALC	23G214-5G-291_S28	0.65	SARS-CoV-2	1	Nagpur	Female	0-18
AAC(3)	AAC(3)-IIa	23G214-5G-290_S27	28.56	SARS-CoV-2	1	Nagpur	Male	61-100
AAC(3)	AAC(3)-IIc	23G214-5G-290_S27	23.69	SARS-CoV-2	1	Nagpur	Male	61-100
AAC(3)	AAC(3)-IId	23G214-5G-290_S27	47.38	SARS-CoV-2	1	Nagpur	Male	61-100
AAC(3)	AAC(3)-IIe	23G214-5G-290_S27	24.02	SARS-CoV-2	1	Nagpur	Male	61-100
AAC(6')	AAC(6')-IIa	23G214-5G-290_S27	4.54	SARS-CoV-2	1	Nagpur	Male	61-100
AAC(6')	AAC(6')-Ib	23G214-5G-290_S27	1.3	SARS-CoV-2	1	Nagpur	Male	61-100
AAC(6')	AAC(6')-Ib7	23G214-5G-290_S27	1.95	SARS-CoV-2	1	Nagpur	Male	61-100
AAC(6')	AAC(6')-Il	23G214-5G-290_S27	1.3	SARS-CoV-2	1	Nagpur	Male	61-100
aminoglycoside bifunctional resistance protein	ANT(3'')-II-AAC(6')-IId bifunctional protein	23G214-5G-290_S27	1.3	SARS-CoV-2	1	Nagpur	Male	61-100
APH(3'')	APH(3'')-Ib	23G214-5G-290_S27	3.89	SARS-CoV-2	1	Nagpur	Male	61-100
APH(3')	APH(3')-IIb	23G214-5G-290_S27	0.65	SARS-CoV-2	1	Nagpur	Male	61-100
APH(3')	APH(3')-Ia	23G214-5G-290_S27	0.65	SARS-CoV-2	1	Nagpur	Male	61-100
APH(6)	APH(6)-Id	23G214-5G-290_S27	6.49	SARS-CoV-2	1	Nagpur	Male	61-100
major facilitator superfamily (MFS) antibiotic efflux pump	Acinetobacter baumannii AmvA	23G214-5G-290_S27	0.65	SARS-CoV-2	1	Nagpur	Male	61-100
chloramphenicol acetyltransferase (CAT)	Agrobacterium fabrum chloramphenicol acetyltransferase	23G214-5G-290_S27	2.6	SARS-CoV-2	1	Nagpur	Male	61-100
resistance-nodulation-cell division (RND) antibiotic efflux pump	AxyY	23G214-5G-290_S27	12.98	SARS-CoV-2	1	Nagpur	Male	61-100
BKC Beta-lactamase	BKC-1	23G214-5G-290_S27	0.32	SARS-CoV-2	1	Nagpur	Male	61-100
rifamycin-resistant beta-subunit of RNA polymerase (rpoB)	Bifidobacterium adolescentis rpoB mutants conferring resistance to rifampicin	23G214-5G-290_S27	54.85	SARS-CoV-2	1	Nagpur	Male	61-100
antibiotic-resistant isoleucyl-tRNA synthetase (ileS)	Bifidobacterium bifidum ileS conferring resistance to mupirocin	23G214-5G-290_S27	1.3	SARS-CoV-2	1	Nagpur	Male	61-100
GPC beta-lactamase	GPC-1	23G214-5G-290_S27	1.62	SARS-CoV-2	1	Nagpur	Male	61-100
major facilitator superfamily (MFS) antibiotic efflux pump; resistance-nodulation-cell division (RND) antibiotic efflux pump	H-NS	23G214-5G-290_S27	0.65	SARS-CoV-2	1	Nagpur	Male	61-100
resistance-nodulation-cell division (RND) antibiotic efflux pump	MexB	23G214-5G-290_S27	11.36	SARS-CoV-2	1	Nagpur	Male	61-100
resistance-nodulation-cell division (RND) antibiotic efflux pump	MexC	23G214-5G-290_S27	0.65	SARS-CoV-2	1	Nagpur	Male	61-100
resistance-nodulation-cell division (RND) antibiotic efflux pump	MexD	23G214-5G-290_S27	8.44	SARS-CoV-2	1	Nagpur	Male	61-100
resistance-nodulation-cell division (RND) antibiotic efflux pump	MexF	23G214-5G-290_S27	43.16	SARS-CoV-2	1	Nagpur	Male	61-100
resistance-nodulation-cell division (RND) antibiotic efflux pump	MexG	23G214-5G-290_S27	2.27	SARS-CoV-2	1	Nagpur	Male	61-100
resistance-nodulation-cell division (RND) antibiotic efflux pump	MexH	23G214-5G-290_S27	0.65	SARS-CoV-2	1	Nagpur	Male	61-100
resistance-nodulation-cell division (RND) antibiotic efflux pump	MexI	23G214-5G-290_S27	13.96	SARS-CoV-2	1	Nagpur	Male	61-100
resistance-nodulation-cell division (RND) antibiotic efflux pump	MexJ	23G214-5G-290_S27	0.65	SARS-CoV-2	1	Nagpur	Male	61-100
resistance-nodulation-cell division (RND) antibiotic efflux pump	MexK	23G214-5G-290_S27	18.17	SARS-CoV-2	1	Nagpur	Male	61-100
resistance-nodulation-cell division (RND) antibiotic efflux pump	MexW	23G214-5G-290_S27	8.44	SARS-CoV-2	1	Nagpur	Male	61-100
macrolide phosphotransferase (MPH)	Mrx	23G214-5G-290_S27	0.65	SARS-CoV-2	1	Nagpur	Male	61-100
resistance-nodulation-cell division (RND) antibiotic efflux pump	MuxA	23G214-5G-290_S27	3.57	SARS-CoV-2	1	Nagpur	Male	61-100
resistance-nodulation-cell division (RND) antibiotic efflux pump	MuxC	23G214-5G-290_S27	20.12	SARS-CoV-2	1	Nagpur	Male	61-100
NDM beta-lactamase	NDM-8	23G214-5G-290_S27	0.65	SARS-CoV-2	1	Nagpur	Male	61-100
OCH beta-lactamase	OCH-3	23G214-5G-290_S27	1.3	SARS-CoV-2	1	Nagpur	Male	61-100
OXA beta-lactamase	OXA-21	23G214-5G-290_S27	1.95	SARS-CoV-2	1	Nagpur	Male	61-100
resistance-nodulation-cell division (RND) antibiotic efflux pump	OpmB	23G214-5G-290_S27	1.3	SARS-CoV-2	1	Nagpur	Male	61-100
resistance-nodulation-cell division (RND) antibiotic efflux pump	OpmH	23G214-5G-290_S27	1.3	SARS-CoV-2	1	Nagpur	Male	61-100
resistance-nodulation-cell division (RND) antibiotic efflux pump	OprJ	23G214-5G-290_S27	1.3	SARS-CoV-2	1	Nagpur	Male	61-100
resistance-nodulation-cell division (RND) antibiotic efflux pump	OprM	23G214-5G-290_S27	1.3	SARS-CoV-2	1	Nagpur	Male	61-100
resistance-nodulation-cell division (RND) antibiotic efflux pump	OprN	23G214-5G-290_S27	0.65	SARS-CoV-2	1	Nagpur	Male	61-100
PAU beta-lactamase	PAU-1	23G214-5G-290_S27	0.65	SARS-CoV-2	1	Nagpur	Male	61-100
PRC beta-lactamase	PRC-1	23G214-5G-290_S27	1.3	SARS-CoV-2	1	Nagpur	Male	61-100
resistance-nodulation-cell division (RND) antibiotic efflux pump; Outer Membrane Porin (Opr)	ParS	23G214-5G-290_S27	1.3	SARS-CoV-2	1	Nagpur	Male	61-100
multidrug and toxic compound extrusion (MATE) transporter	PmpM	23G214-5G-290_S27	2.27	SARS-CoV-2	1	Nagpur	Male	61-100
quinolone resistance protein (qnr)	QnrVC3	23G214-5G-290_S27	1.95	SARS-CoV-2	1	Nagpur	Male	61-100
non-erm 23S ribosomal RNA methyltransferase (G748)	RlmA(II)	23G214-5G-290_S27	0.65	SARS-CoV-2	1	Nagpur	Male	61-100
TEM beta-lactamase	TEM-116	23G214-5G-290_S27	33.43	SARS-CoV-2	1	Nagpur	Male	61-100
resistance-nodulation-cell division (RND) antibiotic efflux pump	TriA	23G214-5G-290_S27	1.95	SARS-CoV-2	1	Nagpur	Male	61-100
VIM beta-lactamase	VIM-12	23G214-5G-290_S27	0.65	SARS-CoV-2	1	Nagpur	Male	61-100
VIM beta-lactamase	VIM-56	23G214-5G-290_S27	0.65	SARS-CoV-2	1	Nagpur	Male	61-100
resistance-nodulation-cell division (RND) antibiotic efflux pump	YajC	23G214-5G-290_S27	0.65	SARS-CoV-2	1	Nagpur	Male	61-100
ANT(3'')	aadA15	23G214-5G-290_S27	1.3	SARS-CoV-2	1	Nagpur	Male	61-100
resistance-nodulation-cell division (RND) antibiotic efflux pump	acrD	23G214-5G-290_S27	0.65	SARS-CoV-2	1	Nagpur	Male	61-100
pmr phosphoethanolamine transferase	arnA	23G214-5G-290_S27	1.3	SARS-CoV-2	1	Nagpur	Male	61-100
major facilitator superfamily (MFS) antibiotic efflux pump	bcr-1	23G214-5G-290_S27	0.65	SARS-CoV-2	1	Nagpur	Male	61-100
Miscellaneous ABC-F subfamily ATP-binding cassette ribosomal protection proteins	carA	23G214-5G-290_S27	6.17	SARS-CoV-2	1	Nagpur	Male	61-100
resistance-nodulation-cell division (RND) antibiotic efflux pump	ceoB	23G214-5G-290_S27	61.99	SARS-CoV-2	1	Nagpur	Male	61-100
major facilitator superfamily (MFS) antibiotic efflux pump	cmlA5	23G214-5G-290_S27	3.25	SARS-CoV-2	1	Nagpur	Male	61-100
major facilitator superfamily (MFS) antibiotic efflux pump	cmlA9	23G214-5G-290_S27	2.6	SARS-CoV-2	1	Nagpur	Male	61-100
major facilitator superfamily (MFS) antibiotic efflux pump	cmx	23G214-5G-290_S27	0.65	SARS-CoV-2	1	Nagpur	Male	61-100
major facilitator superfamily (MFS) antibiotic efflux pump	floR	23G214-5G-290_S27	0.97	SARS-CoV-2	1	Nagpur	Male	61-100
resistance-nodulation-cell division (RND) antibiotic efflux pump	mexM	23G214-5G-290_S27	3.89	SARS-CoV-2	1	Nagpur	Male	61-100
resistance-nodulation-cell division (RND) antibiotic efflux pump	mexN	23G214-5G-290_S27	27.91	SARS-CoV-2	1	Nagpur	Male	61-100
resistance-nodulation-cell division (RND) antibiotic efflux pump	mexP	23G214-5G-290_S27	1.95	SARS-CoV-2	1	Nagpur	Male	61-100
resistance-nodulation-cell division (RND) antibiotic efflux pump	mexQ	23G214-5G-290_S27	15.58	SARS-CoV-2	1	Nagpur	Male	61-100
resistance-nodulation-cell division (RND) antibiotic efflux pump	mexX	23G214-5G-290_S27	0.65	SARS-CoV-2	1	Nagpur	Male	61-100
macrolide phosphotransferase (MPH)	mphE	23G214-5G-290_S27	0.65	SARS-CoV-2	1	Nagpur	Male	61-100
macrolide phosphotransferase (MPH)	mphH	23G214-5G-290_S27	0.65	SARS-CoV-2	1	Nagpur	Male	61-100
msr-type ABC-F protein	msrE	23G214-5G-290_S27	3.25	SARS-CoV-2	1	Nagpur	Male	61-100
ATP-binding cassette (ABC) antibiotic efflux pump	patA	23G214-5G-290_S27	0.65	SARS-CoV-2	1	Nagpur	Male	61-100
16S rRNA methyltransferase (G1405)	rmtB	23G214-5G-290_S27	0.65	SARS-CoV-2	1	Nagpur	Male	61-100
16S rRNA methyltransferase (G1405)	rmtC	23G214-5G-290_S27	1.3	SARS-CoV-2	1	Nagpur	Male	61-100
16S rRNA methyltransferase (G1405)	rmtF	23G214-5G-290_S27	5.19	SARS-CoV-2	1	Nagpur	Male	61-100
rifamycin-resistant beta-subunit of RNA polymerase (rpoB)	rpoB2	23G214-5G-290_S27	5.19	SARS-CoV-2	1	Nagpur	Male	61-100
resistance-nodulation-cell division (RND) antibiotic efflux pump	smeC	23G214-5G-290_S27	0.65	SARS-CoV-2	1	Nagpur	Male	61-100
resistance-nodulation-cell division (RND) antibiotic efflux pump	smeE	23G214-5G-290_S27	11.36	SARS-CoV-2	1	Nagpur	Male	61-100
sulfonamide resistant sul	sul1	23G214-5G-290_S27	3.25	SARS-CoV-2	1	Nagpur	Male	61-100
sulfonamide resistant sul	sul2	23G214-5G-290_S27	0.65	SARS-CoV-2	1	Nagpur	Male	61-100
major facilitator superfamily (MFS) antibiotic efflux pump	tet(C)	23G214-5G-290_S27	0.65	SARS-CoV-2	1	Nagpur	Male	61-100
major facilitator superfamily (MFS) antibiotic efflux pump	tet(G)	23G214-5G-290_S27	6.17	SARS-CoV-2	1	Nagpur	Male	61-100
non-erm 23S ribosomal RNA methyltransferase (A1067)	tsnR	23G214-5G-290_S27	0.65	SARS-CoV-2	1	Nagpur	Male	61-100
vga-type ABC-F protein	vgaA	23G214-5G-290_S27	0.65	SARS-CoV-2	1	Nagpur	Male	61-100
aminoglycoside bifunctional resistance protein	AAC(6')-Ie-APH(2'')-Ia bifunctional protein	23G214-5G-289_S26	0.6	SARS-CoV-2	1	Nagpur	Male	19-60
AAC(6')	AAC(6')-Ig	23G214-5G-289_S26	0.6	SARS-CoV-2	1	Nagpur	Male	19-60
APH(3')	APH(3')-IIIa	23G214-5G-289_S26	0.6	SARS-CoV-2	1	Nagpur	Male	19-60
APH(3')	APH(3')-IIa	23G214-5G-289_S26	0.6	SARS-CoV-2	1	Nagpur	Male	19-60
APH(3')	APH(3')-Ia	23G214-5G-289_S26	2.99	SARS-CoV-2	1	Nagpur	Male	19-60
APH(6)	APH(6)-Id	23G214-5G-289_S26	1.79	SARS-CoV-2	1	Nagpur	Male	19-60
resistance-nodulation-cell division (RND) antibiotic efflux pump	AcrF	23G214-5G-289_S26	0.6	SARS-CoV-2	1	Nagpur	Male	19-60
rifamycin-resistant beta-subunit of RNA polymerase (rpoB)	Bifidobacterium adolescentis rpoB mutants conferring resistance to rifampicin	23G214-5G-289_S26	14.05	SARS-CoV-2	1	Nagpur	Male	19-60
antibiotic-resistant isoleucyl-tRNA synthetase (ileS)	Bifidobacterium bifidum ileS conferring resistance to mupirocin	23G214-5G-289_S26	6.28	SARS-CoV-2	1	Nagpur	Male	19-60
CfxA beta-lactamase	CfxA4	23G214-5G-289_S26	0.6	SARS-CoV-2	1	Nagpur	Male	19-60
major facilitator superfamily (MFS) antibiotic efflux pump	Corynebacterium striatum tetA	23G214-5G-289_S26	0.6	SARS-CoV-2	1	Nagpur	Male	19-60
Erm 23S ribosomal RNA methyltransferase	ErmB	23G214-5G-289_S26	10.76	SARS-CoV-2	1	Nagpur	Male	19-60
Erm 23S ribosomal RNA methyltransferase	ErmC	23G214-5G-289_S26	0.9	SARS-CoV-2	1	Nagpur	Male	19-60
Erm 23S ribosomal RNA methyltransferase	ErmF	23G214-5G-289_S26	2.69	SARS-CoV-2	1	Nagpur	Male	19-60
Erm 23S ribosomal RNA methyltransferase	ErmX	23G214-5G-289_S26	85.49	SARS-CoV-2	1	Nagpur	Male	19-60
major facilitator superfamily (MFS) antibiotic efflux pump	Escherichia coli mdfA	23G214-5G-289_S26	0.3	SARS-CoV-2	1	Nagpur	Male	19-60
major facilitator superfamily (MFS) antibiotic efflux pump	Klebsiella pneumoniae KpnH	23G214-5G-289_S26	0.6	SARS-CoV-2	1	Nagpur	Male	19-60
lincosamide nucleotidyltransferase (LNU)	LnuH	23G214-5G-289_S26	0.3	SARS-CoV-2	1	Nagpur	Male	19-60
resistance-nodulation-cell division (RND) antibiotic efflux pump	MexD	23G214-5G-289_S26	0.9	SARS-CoV-2	1	Nagpur	Male	19-60
resistance-nodulation-cell division (RND) antibiotic efflux pump	MexF	23G214-5G-289_S26	1.49	SARS-CoV-2	1	Nagpur	Male	19-60
resistance-nodulation-cell division (RND) antibiotic efflux pump	MexK	23G214-5G-289_S26	1.79	SARS-CoV-2	1	Nagpur	Male	19-60
resistance-nodulation-cell division (RND) antibiotic efflux pump	MexW	23G214-5G-289_S26	1.2	SARS-CoV-2	1	Nagpur	Male	19-60
resistance-nodulation-cell division (RND) antibiotic efflux pump	MuxB	23G214-5G-289_S26	2.09	SARS-CoV-2	1	Nagpur	Male	19-60
BlaZ beta-lactamase	PC1 beta-lactamase (blaZ)	23G214-5G-289_S26	1.2	SARS-CoV-2	1	Nagpur	Male	19-60
non-erm 23S ribosomal RNA methyltransferase (G748)	RlmA(II)	23G214-5G-289_S26	25.11	SARS-CoV-2	1	Nagpur	Male	19-60
TEM beta-lactamase	TEM-116	23G214-5G-289_S26	456.74	SARS-CoV-2	1	Nagpur	Male	19-60
ATP-binding cassette (ABC) antibiotic efflux pump; major facilitator superfamily (MFS) antibiotic efflux pump; resistance-nodulation-cell division (RND) antibiotic efflux pump	TolC	23G214-5G-289_S26	0.6	SARS-CoV-2	1	Nagpur	Male	19-60
ANT(3'')	aadA8b	23G214-5G-289_S26	1.2	SARS-CoV-2	1	Nagpur	Male	19-60
resistance-nodulation-cell division (RND) antibiotic efflux pump	acrB	23G214-5G-289_S26	2.39	SARS-CoV-2	1	Nagpur	Male	19-60
resistance-nodulation-cell division (RND) antibiotic efflux pump	acrD	23G214-5G-289_S26	1.2	SARS-CoV-2	1	Nagpur	Male	19-60
undecaprenyl pyrophosphate related proteins	bacA	23G214-5G-289_S26	0.9	SARS-CoV-2	1	Nagpur	Male	19-60
trimethoprim resistant dihydrofolate reductase dfr	dfrG	23G214-5G-289_S26	0.6	SARS-CoV-2	1	Nagpur	Male	19-60
ATP-binding cassette (ABC) antibiotic efflux pump	efrB	23G214-5G-289_S26	0.9	SARS-CoV-2	1	Nagpur	Male	19-60
major facilitator superfamily (MFS) antibiotic efflux pump	emrA	23G214-5G-289_S26	0.9	SARS-CoV-2	1	Nagpur	Male	19-60
major facilitator superfamily (MFS) antibiotic efflux pump	emrY	23G214-5G-289_S26	0.6	SARS-CoV-2	1	Nagpur	Male	19-60
major facilitator superfamily (MFS) antibiotic efflux pump; resistance-nodulation-cell division (RND) antibiotic efflux pump	evgA	23G214-5G-289_S26	0.6	SARS-CoV-2	1	Nagpur	Male	19-60
Target protecting FusB-type protein conferring resistance to Fusidic acid	fusB	23G214-5G-289_S26	0.6	SARS-CoV-2	1	Nagpur	Male	19-60
kdpDE	kdpD	23G214-5G-289_S26	1.79	SARS-CoV-2	1	Nagpur	Male	19-60
kdpDE	kdpE	23G214-5G-289_S26	0.6	SARS-CoV-2	1	Nagpur	Male	19-60
major facilitator superfamily (MFS) antibiotic efflux pump	leuO	23G214-5G-289_S26	0.6	SARS-CoV-2	1	Nagpur	Male	19-60
ATP-binding cassette (ABC) antibiotic efflux pump	lmrD	23G214-5G-289_S26	3.59	SARS-CoV-2	1	Nagpur	Male	19-60
lsa-type ABC-F protein	lsaC	23G214-5G-289_S26	5.08	SARS-CoV-2	1	Nagpur	Male	19-60
ATP-binding cassette (ABC) antibiotic efflux pump	macA	23G214-5G-289_S26	1.2	SARS-CoV-2	1	Nagpur	Male	19-60
major facilitator superfamily (MFS) antibiotic efflux pump	mdeA	23G214-5G-289_S26	3.29	SARS-CoV-2	1	Nagpur	Male	19-60
resistance-nodulation-cell division (RND) antibiotic efflux pump	mdtA	23G214-5G-289_S26	0.6	SARS-CoV-2	1	Nagpur	Male	19-60
resistance-nodulation-cell division (RND) antibiotic efflux pump	mdtB	23G214-5G-289_S26	1.2	SARS-CoV-2	1	Nagpur	Male	19-60
resistance-nodulation-cell division (RND) antibiotic efflux pump	mdtC	23G214-5G-289_S26	3.59	SARS-CoV-2	1	Nagpur	Male	19-60
resistance-nodulation-cell division (RND) antibiotic efflux pump	mdtE	23G214-5G-289_S26	0.6	SARS-CoV-2	1	Nagpur	Male	19-60
resistance-nodulation-cell division (RND) antibiotic efflux pump	mdtF	23G214-5G-289_S26	1.2	SARS-CoV-2	1	Nagpur	Male	19-60
major facilitator superfamily (MFS) antibiotic efflux pump	mdtG	23G214-5G-289_S26	1.49	SARS-CoV-2	1	Nagpur	Male	19-60
major facilitator superfamily (MFS) antibiotic efflux pump	mdtN	23G214-5G-289_S26	1.2	SARS-CoV-2	1	Nagpur	Male	19-60
major facilitator superfamily (MFS) antibiotic efflux pump	mdtO	23G214-5G-289_S26	0.6	SARS-CoV-2	1	Nagpur	Male	19-60
major facilitator superfamily (MFS) antibiotic efflux pump	mdtP	23G214-5G-289_S26	0.6	SARS-CoV-2	1	Nagpur	Male	19-60
major facilitator superfamily (MFS) antibiotic efflux pump	mefE	23G214-5G-289_S26	1.2	SARS-CoV-2	1	Nagpur	Male	19-60
msr-type ABC-F protein	mel	23G214-5G-289_S26	141.09	SARS-CoV-2	1	Nagpur	Male	19-60
ATP-binding cassette (ABC) antibiotic efflux pump	msbA	23G214-5G-289_S26	1.49	SARS-CoV-2	1	Nagpur	Male	19-60
resistance-nodulation-cell division (RND) antibiotic efflux pump	mtrD	23G214-5G-289_S26	2.09	SARS-CoV-2	1	Nagpur	Male	19-60
resistance-nodulation-cell division (RND) antibiotic efflux pump	oqxA	23G214-5G-289_S26	0.6	SARS-CoV-2	1	Nagpur	Male	19-60
resistance-nodulation-cell division (RND) antibiotic efflux pump	oqxB	23G214-5G-289_S26	0.6	SARS-CoV-2	1	Nagpur	Male	19-60
ATP-binding cassette (ABC) antibiotic efflux pump	patA	23G214-5G-289_S26	34.37	SARS-CoV-2	1	Nagpur	Male	19-60
ATP-binding cassette (ABC) antibiotic efflux pump	patB	23G214-5G-289_S26	36.17	SARS-CoV-2	1	Nagpur	Male	19-60
major facilitator superfamily (MFS) antibiotic efflux pump	pmrA	23G214-5G-289_S26	20.92	SARS-CoV-2	1	Nagpur	Male	19-60
rifamycin-resistant beta-subunit of RNA polymerase (rpoB)	rpoB2	23G214-5G-289_S26	8.07	SARS-CoV-2	1	Nagpur	Male	19-60
resistance-nodulation-cell division (RND) antibiotic efflux pump	smeB	23G214-5G-289_S26	0.6	SARS-CoV-2	1	Nagpur	Male	19-60
sulfonamide resistant sul	sul1	23G214-5G-289_S26	0.6	SARS-CoV-2	1	Nagpur	Male	19-60
tetracycline-resistant ribosomal protection protein	tet(32)	23G214-5G-289_S26	2.99	SARS-CoV-2	1	Nagpur	Male	19-60
major facilitator superfamily (MFS) antibiotic efflux pump	tet(B)	23G214-5G-289_S26	0.6	SARS-CoV-2	1	Nagpur	Male	19-60
major facilitator superfamily (MFS) antibiotic efflux pump	tet(C)	23G214-5G-289_S26	1.2	SARS-CoV-2	1	Nagpur	Male	19-60
tetracycline-resistant ribosomal protection protein	tet(M)	23G214-5G-289_S26	51.41	SARS-CoV-2	1	Nagpur	Male	19-60
tetracycline-resistant ribosomal protection protein	tet(O/M/O)	23G214-5G-289_S26	10.16	SARS-CoV-2	1	Nagpur	Male	19-60
tetracycline-resistant ribosomal protection protein	tet(W)	23G214-5G-289_S26	1.2	SARS-CoV-2	1	Nagpur	Male	19-60
tetracycline-resistant ribosomal protection protein	tet(W/N/W)	23G214-5G-289_S26	1.79	SARS-CoV-2	1	Nagpur	Male	19-60
tetracycline inactivation enzyme	tet(X3)	23G214-5G-289_S26	0.6	SARS-CoV-2	1	Nagpur	Male	19-60
ATP-binding cassette (ABC) antibiotic efflux pump	tetA(46)	23G214-5G-289_S26	19.13	SARS-CoV-2	1	Nagpur	Male	19-60
ATP-binding cassette (ABC) antibiotic efflux pump	tetA(60)	23G214-5G-289_S26	3.89	SARS-CoV-2	1	Nagpur	Male	19-60
ATP-binding cassette (ABC) antibiotic efflux pump	tetB(46)	23G214-5G-289_S26	17.04	SARS-CoV-2	1	Nagpur	Male	19-60
ATP-binding cassette (ABC) antibiotic efflux pump	tetB(60)	23G214-5G-289_S26	3.89	SARS-CoV-2	1	Nagpur	Male	19-60
vga-type ABC-F protein	vgaA	23G214-5G-289_S26	0.6	SARS-CoV-2	1	Nagpur	Male	19-60
ANT(4')	ANT(4')-Ib	23G214-5G-288_S25	0.27	SARS-CoV-2	1	Bhandara	Male	0-18
APH(3'')	APH(3'')-Ib	23G214-5G-288_S25	0.27	SARS-CoV-2	1	Bhandara	Male	0-18
APH(3')	APH(3')-Ia	23G214-5G-288_S25	2.13	SARS-CoV-2	1	Bhandara	Male	0-18
major facilitator superfamily (MFS) antibiotic efflux pump	Acinetobacter baumannii AbaQ	23G214-5G-288_S25	0.27	SARS-CoV-2	1	Bhandara	Male	0-18
major facilitator superfamily (MFS) antibiotic efflux pump	Acinetobacter baumannii AmvA	23G214-5G-288_S25	0.27	SARS-CoV-2	1	Bhandara	Male	0-18
resistance-nodulation-cell division (RND) antibiotic efflux pump	AcrE	23G214-5G-288_S25	0.27	SARS-CoV-2	1	Bhandara	Male	0-18
CAU beta-lactamase	CAU-1	23G214-5G-288_S25	0.53	SARS-CoV-2	1	Bhandara	Male	0-18
Erm 23S ribosomal RNA methyltransferase	ErmT	23G214-5G-288_S25	2.39	SARS-CoV-2	1	Bhandara	Male	0-18
Erm 23S ribosomal RNA methyltransferase	ErmX	23G214-5G-288_S25	0.27	SARS-CoV-2	1	Bhandara	Male	0-18
resistance-nodulation-cell division (RND) antibiotic efflux pump	MexF	23G214-5G-288_S25	0.27	SARS-CoV-2	1	Bhandara	Male	0-18
resistance-nodulation-cell division (RND) antibiotic efflux pump	MexW	23G214-5G-288_S25	0.4	SARS-CoV-2	1	Bhandara	Male	0-18
OXA beta-lactamase	OXA-646	23G214-5G-288_S25	0.27	SARS-CoV-2	1	Bhandara	Male	0-18
General Bacterial Porin with reduced permeability to peptide antibiotics	OmpA	23G214-5G-288_S25	0.27	SARS-CoV-2	1	Bhandara	Male	0-18
BlaZ beta-lactamase	PC1 beta-lactamase (blaZ)	23G214-5G-288_S25	0.27	SARS-CoV-2	1	Bhandara	Male	0-18
TEM beta-lactamase	TEM-102	23G214-5G-288_S25	0.8	SARS-CoV-2	1	Bhandara	Male	0-18
TEM beta-lactamase	TEM-116	23G214-5G-288_S25	579.38	SARS-CoV-2	1	Bhandara	Male	0-18
TEM beta-lactamase	TEM-147	23G214-5G-288_S25	0.53	SARS-CoV-2	1	Bhandara	Male	0-18
TEM beta-lactamase	TEM-155	23G214-5G-288_S25	0.27	SARS-CoV-2	1	Bhandara	Male	0-18
TEM beta-lactamase	TEM-157	23G214-5G-288_S25	0.27	SARS-CoV-2	1	Bhandara	Male	0-18
TEM beta-lactamase	TEM-186	23G214-5G-288_S25	0.27	SARS-CoV-2	1	Bhandara	Male	0-18
TEM beta-lactamase	TEM-79	23G214-5G-288_S25	0.27	SARS-CoV-2	1	Bhandara	Male	0-18
ATP-binding cassette (ABC) antibiotic efflux pump	YojI	23G214-5G-288_S25	1.06	SARS-CoV-2	1	Bhandara	Male	0-18
ANT(3'')	aadA27	23G214-5G-288_S25	0.27	SARS-CoV-2	1	Bhandara	Male	0-18
resistance-nodulation-cell division (RND) antibiotic efflux pump	acrB	23G214-5G-288_S25	0.53	SARS-CoV-2	1	Bhandara	Male	0-18
resistance-nodulation-cell division (RND) antibiotic efflux pump	adeF	23G214-5G-288_S25	0.27	SARS-CoV-2	1	Bhandara	Male	0-18
resistance-nodulation-cell division (RND) antibiotic efflux pump	adeJ	23G214-5G-288_S25	0.8	SARS-CoV-2	1	Bhandara	Male	0-18
pmr phosphoethanolamine transferase	cprS	23G214-5G-288_S25	0.27	SARS-CoV-2	1	Bhandara	Male	0-18
resistance-nodulation-cell division (RND) antibiotic efflux pump	cpxA	23G214-5G-288_S25	0.27	SARS-CoV-2	1	Bhandara	Male	0-18
trimethoprim resistant dihydrofolate reductase dfr	dfrC	23G214-5G-288_S25	0.27	SARS-CoV-2	1	Bhandara	Male	0-18
major facilitator superfamily (MFS) antibiotic efflux pump	emrA	23G214-5G-288_S25	0.53	SARS-CoV-2	1	Bhandara	Male	0-18
major facilitator superfamily (MFS) antibiotic efflux pump	emrK	23G214-5G-288_S25	0.27	SARS-CoV-2	1	Bhandara	Male	0-18
major facilitator superfamily (MFS) antibiotic efflux pump	emrY	23G214-5G-288_S25	0.27	SARS-CoV-2	1	Bhandara	Male	0-18
pmr phosphoethanolamine transferase	eptA	23G214-5G-288_S25	0.53	SARS-CoV-2	1	Bhandara	Male	0-18
major facilitator superfamily (MFS) antibiotic efflux pump; resistance-nodulation-cell division (RND) antibiotic efflux pump	evgA	23G214-5G-288_S25	0.27	SARS-CoV-2	1	Bhandara	Male	0-18
major facilitator superfamily (MFS) antibiotic efflux pump; resistance-nodulation-cell division (RND) antibiotic efflux pump	evgS	23G214-5G-288_S25	0.27	SARS-CoV-2	1	Bhandara	Male	0-18
resistance-nodulation-cell division (RND) antibiotic efflux pump	gadX	23G214-5G-288_S25	0.27	SARS-CoV-2	1	Bhandara	Male	0-18
resistance-nodulation-cell division (RND) antibiotic efflux pump	mdtA	23G214-5G-288_S25	0.13	SARS-CoV-2	1	Bhandara	Male	0-18
resistance-nodulation-cell division (RND) antibiotic efflux pump	mdtB	23G214-5G-288_S25	0.27	SARS-CoV-2	1	Bhandara	Male	0-18
resistance-nodulation-cell division (RND) antibiotic efflux pump	mdtC	23G214-5G-288_S25	0.27	SARS-CoV-2	1	Bhandara	Male	0-18
resistance-nodulation-cell division (RND) antibiotic efflux pump	mdtE	23G214-5G-288_S25	0.53	SARS-CoV-2	1	Bhandara	Male	0-18
major facilitator superfamily (MFS) antibiotic efflux pump	mdtO	23G214-5G-288_S25	0.27	SARS-CoV-2	1	Bhandara	Male	0-18
major facilitator superfamily (MFS) antibiotic efflux pump	mdtP	23G214-5G-288_S25	0.53	SARS-CoV-2	1	Bhandara	Male	0-18
methicillin resistant PBP2	mecR1	23G214-5G-288_S25	0.27	SARS-CoV-2	1	Bhandara	Male	0-18
macrolide phosphotransferase (MPH)	mphC	23G214-5G-288_S25	0.53	SARS-CoV-2	1	Bhandara	Male	0-18
ATP-binding cassette (ABC) antibiotic efflux pump	msbA	23G214-5G-288_S25	0.8	SARS-CoV-2	1	Bhandara	Male	0-18
major facilitator superfamily (MFS) antibiotic efflux pump	norA	23G214-5G-288_S25	0.27	SARS-CoV-2	1	Bhandara	Male	0-18
rifamycin-resistant beta-subunit of RNA polymerase (rpoB)	rpoB2	23G214-5G-288_S25	0.27	SARS-CoV-2	1	Bhandara	Male	0-18
major facilitator superfamily (MFS) antibiotic efflux pump	tet(K)	23G214-5G-288_S25	0.8	SARS-CoV-2	1	Bhandara	Male	0-18
tetracycline-resistant ribosomal protection protein	tet(M)	23G214-5G-288_S25	0.27	SARS-CoV-2	1	Bhandara	Male	0-18
tetracycline-resistant ribosomal protection protein	tet(W)	23G214-5G-288_S25	0.27	SARS-CoV-2	1	Bhandara	Male	0-18
pmr phosphoethanolamine transferase	ugd	23G214-5G-288_S25	0.53	SARS-CoV-2	1	Bhandara	Male	0-18
vga-type ABC-F protein	vgaALC	23G214-5G-288_S25	0.8	SARS-CoV-2	1	Bhandara	Male	0-18
AAC(3)	AAC(3)-IId	23G214-5G-287_S24	0.78	SARS-CoV-2	1	Nagpur	Female	61-100
AAC(3)	AAC(3)-IIe	23G214-5G-287_S24	16.42	SARS-CoV-2	1	Nagpur	Female	61-100
AAC(6')	AAC(6')-IIc	23G214-5G-287_S24	0.78	SARS-CoV-2	1	Nagpur	Female	61-100
AAC(6')	AAC(6')-Ib7	23G214-5G-287_S24	1.56	SARS-CoV-2	1	Nagpur	Female	61-100
ANT(2'')	ANT(2'')-Ia	23G214-5G-287_S24	0.78	SARS-CoV-2	1	Nagpur	Female	61-100
APH(3'')	APH(3'')-Ib	23G214-5G-287_S24	78.97	SARS-CoV-2	1	Nagpur	Female	61-100
APH(3')	APH(3')-IIb	23G214-5G-287_S24	10.55	SARS-CoV-2	1	Nagpur	Female	61-100
APH(3')	APH(3')-Ia	23G214-5G-287_S24	3.13	SARS-CoV-2	1	Nagpur	Female	61-100
APH(6)	APH(6)-Id	23G214-5G-287_S24	51.99	SARS-CoV-2	1	Nagpur	Female	61-100
chloramphenicol acetyltransferase (CAT)	Agrobacterium fabrum chloramphenicol acetyltransferase	23G214-5G-287_S24	7.82	SARS-CoV-2	1	Nagpur	Female	61-100
resistance-nodulation-cell division (RND) antibiotic efflux pump	ArmR	23G214-5G-287_S24	3.13	SARS-CoV-2	1	Nagpur	Female	61-100
rifamycin-resistant beta-subunit of RNA polymerase (rpoB)	Bifidobacterium adolescentis rpoB mutants conferring resistance to rifampicin	23G214-5G-287_S24	36.75	SARS-CoV-2	1	Nagpur	Female	61-100
Erm 23S ribosomal RNA methyltransferase	ErmB	23G214-5G-287_S24	2.35	SARS-CoV-2	1	Nagpur	Female	61-100
Erm 23S ribosomal RNA methyltransferase	ErmF	23G214-5G-287_S24	0.78	SARS-CoV-2	1	Nagpur	Female	61-100
Erm 23S ribosomal RNA methyltransferase	ErmX	23G214-5G-287_S24	6.65	SARS-CoV-2	1	Nagpur	Female	61-100
ampC-type beta-lactamase	Escherichia coli ampC beta-lactamase	23G214-5G-287_S24	0.78	SARS-CoV-2	1	Nagpur	Female	61-100
fosfomycin thiol transferase	FosA	23G214-5G-287_S24	3.91	SARS-CoV-2	1	Nagpur	Female	61-100
resistance-nodulation-cell division (RND) antibiotic efflux pump	Klebsiella pneumoniae acrA	23G214-5G-287_S24	0.78	SARS-CoV-2	1	Nagpur	Female	61-100
resistance-nodulation-cell division (RND) antibiotic efflux pump	MexA	23G214-5G-287_S24	10.16	SARS-CoV-2	1	Nagpur	Female	61-100
resistance-nodulation-cell division (RND) antibiotic efflux pump	MexB	23G214-5G-287_S24	45.35	SARS-CoV-2	1	Nagpur	Female	61-100
resistance-nodulation-cell division (RND) antibiotic efflux pump	MexC	23G214-5G-287_S24	10.95	SARS-CoV-2	1	Nagpur	Female	61-100
resistance-nodulation-cell division (RND) antibiotic efflux pump	MexD	23G214-5G-287_S24	32.06	SARS-CoV-2	1	Nagpur	Female	61-100
resistance-nodulation-cell division (RND) antibiotic efflux pump	MexE	23G214-5G-287_S24	10.16	SARS-CoV-2	1	Nagpur	Female	61-100
resistance-nodulation-cell division (RND) antibiotic efflux pump	MexF	23G214-5G-287_S24	42.22	SARS-CoV-2	1	Nagpur	Female	61-100
resistance-nodulation-cell division (RND) antibiotic efflux pump	MexG	23G214-5G-287_S24	10.16	SARS-CoV-2	1	Nagpur	Female	61-100
resistance-nodulation-cell division (RND) antibiotic efflux pump	MexH	23G214-5G-287_S24	22.67	SARS-CoV-2	1	Nagpur	Female	61-100
resistance-nodulation-cell division (RND) antibiotic efflux pump	MexI	23G214-5G-287_S24	45.35	SARS-CoV-2	1	Nagpur	Female	61-100
resistance-nodulation-cell division (RND) antibiotic efflux pump	MexJ	23G214-5G-287_S24	15.64	SARS-CoV-2	1	Nagpur	Female	61-100
resistance-nodulation-cell division (RND) antibiotic efflux pump	MexK	23G214-5G-287_S24	46.91	SARS-CoV-2	1	Nagpur	Female	61-100
resistance-nodulation-cell division (RND) antibiotic efflux pump	MexL	23G214-5G-287_S24	4.69	SARS-CoV-2	1	Nagpur	Female	61-100
resistance-nodulation-cell division (RND) antibiotic efflux pump	MexV	23G214-5G-287_S24	11.73	SARS-CoV-2	1	Nagpur	Female	61-100
resistance-nodulation-cell division (RND) antibiotic efflux pump	MexW	23G214-5G-287_S24	38.7	SARS-CoV-2	1	Nagpur	Female	61-100
resistance-nodulation-cell division (RND) antibiotic efflux pump	MuxA	23G214-5G-287_S24	13.29	SARS-CoV-2	1	Nagpur	Female	61-100
resistance-nodulation-cell division (RND) antibiotic efflux pump	MuxB	23G214-5G-287_S24	33.23	SARS-CoV-2	1	Nagpur	Female	61-100
resistance-nodulation-cell division (RND) antibiotic efflux pump	MuxC	23G214-5G-287_S24	38.31	SARS-CoV-2	1	Nagpur	Female	61-100
OXA beta-lactamase	OXA-21	23G214-5G-287_S24	1.17	SARS-CoV-2	1	Nagpur	Female	61-100
OXA beta-lactamase	OXA-395	23G214-5G-287_S24	11.73	SARS-CoV-2	1	Nagpur	Female	61-100
OXA beta-lactamase	OXA-906	23G214-5G-287_S24	2.35	SARS-CoV-2	1	Nagpur	Female	61-100
resistance-nodulation-cell division (RND) antibiotic efflux pump	OpmB	23G214-5G-287_S24	13.68	SARS-CoV-2	1	Nagpur	Female	61-100
resistance-nodulation-cell division (RND) antibiotic efflux pump	OpmD	23G214-5G-287_S24	21.11	SARS-CoV-2	1	Nagpur	Female	61-100
resistance-nodulation-cell division (RND) antibiotic efflux pump	OpmH	23G214-5G-287_S24	23.46	SARS-CoV-2	1	Nagpur	Female	61-100
resistance-nodulation-cell division (RND) antibiotic efflux pump	OprJ	23G214-5G-287_S24	17.98	SARS-CoV-2	1	Nagpur	Female	61-100
resistance-nodulation-cell division (RND) antibiotic efflux pump	OprM	23G214-5G-287_S24	15.25	SARS-CoV-2	1	Nagpur	Female	61-100
resistance-nodulation-cell division (RND) antibiotic efflux pump	OprN	23G214-5G-287_S24	6.65	SARS-CoV-2	1	Nagpur	Female	61-100
PDC beta-lactamase	PDC-198	23G214-5G-287_S24	1.56	SARS-CoV-2	1	Nagpur	Female	61-100
PDC beta-lactamase	PDC-374	23G214-5G-287_S24	1.17	SARS-CoV-2	1	Nagpur	Female	61-100
PDC beta-lactamase	PDC-393	23G214-5G-287_S24	5.47	SARS-CoV-2	1	Nagpur	Female	61-100
PDC beta-lactamase	PDC-470	23G214-5G-287_S24	1.56	SARS-CoV-2	1	Nagpur	Female	61-100
resistance-nodulation-cell division (RND) antibiotic efflux pump; Outer Membrane Porin (Opr)	ParR	23G214-5G-287_S24	7.04	SARS-CoV-2	1	Nagpur	Female	61-100
resistance-nodulation-cell division (RND) antibiotic efflux pump; Outer Membrane Porin (Opr)	ParS	23G214-5G-287_S24	16.42	SARS-CoV-2	1	Nagpur	Female	61-100
multidrug and toxic compound extrusion (MATE) transporter	PmpM	23G214-5G-287_S24	13.29	SARS-CoV-2	1	Nagpur	Female	61-100
resistance-nodulation-cell division (RND) antibiotic efflux pump	Pseudomonas aeruginosa CpxR	23G214-5G-287_S24	17.2	SARS-CoV-2	1	Nagpur	Female	61-100
chloramphenicol acetyltransferase (CAT)	Pseudomonas aeruginosa catB7	23G214-5G-287_S24	15.25	SARS-CoV-2	1	Nagpur	Female	61-100
small multidrug resistance (SMR) antibiotic efflux pump	Pseudomonas aeruginosa emrE	23G214-5G-287_S24	5.86	SARS-CoV-2	1	Nagpur	Female	61-100
ATP-binding cassette (ABC) antibiotic efflux pump; major facilitator superfamily (MFS) antibiotic efflux pump; resistance-nodulation-cell division (RND) antibiotic efflux pump	Pseudomonas aeruginosa soxR	23G214-5G-287_S24	7.82	SARS-CoV-2	1	Nagpur	Female	61-100
quinolone resistance protein (qnr)	QnrA4	23G214-5G-287_S24	0.78	SARS-CoV-2	1	Nagpur	Female	61-100
RSA2 beta-lactamase	RSA2-1	23G214-5G-287_S24	0.78	SARS-CoV-2	1	Nagpur	Female	61-100
non-erm 23S ribosomal RNA methyltransferase (G748)	RlmA(II)	23G214-5G-287_S24	8.21	SARS-CoV-2	1	Nagpur	Female	61-100
TEM beta-lactamase	TEM-116	23G214-5G-287_S24	231.03	SARS-CoV-2	1	Nagpur	Female	61-100
resistance-nodulation-cell division (RND) antibiotic efflux pump	TriA	23G214-5G-287_S24	21.89	SARS-CoV-2	1	Nagpur	Female	61-100
resistance-nodulation-cell division (RND) antibiotic efflux pump	TriB	23G214-5G-287_S24	14.07	SARS-CoV-2	1	Nagpur	Female	61-100
resistance-nodulation-cell division (RND) antibiotic efflux pump	TriC	23G214-5G-287_S24	46.13	SARS-CoV-2	1	Nagpur	Female	61-100
resistance-nodulation-cell division (RND) antibiotic efflux pump	YajC	23G214-5G-287_S24	5.47	SARS-CoV-2	1	Nagpur	Female	61-100
ANT(3'')	aadA27	23G214-5G-287_S24	0.78	SARS-CoV-2	1	Nagpur	Female	61-100
pmr phosphoethanolamine transferase	arnA	23G214-5G-287_S24	18.76	SARS-CoV-2	1	Nagpur	Female	61-100
undecaprenyl pyrophosphate related proteins	bacA	23G214-5G-287_S24	0.78	SARS-CoV-2	1	Nagpur	Female	61-100
pmr phosphoethanolamine transferase	basS	23G214-5G-287_S24	17.59	SARS-CoV-2	1	Nagpur	Female	61-100
major facilitator superfamily (MFS) antibiotic efflux pump	bcr-1	23G214-5G-287_S24	21.5	SARS-CoV-2	1	Nagpur	Female	61-100
resistance-nodulation-cell division (RND) antibiotic efflux pump	ceoB	23G214-5G-287_S24	12.51	SARS-CoV-2	1	Nagpur	Female	61-100
major facilitator superfamily (MFS) antibiotic efflux pump	cmx	23G214-5G-287_S24	1.17	SARS-CoV-2	1	Nagpur	Female	61-100
pmr phosphoethanolamine transferase	cprR	23G214-5G-287_S24	7.04	SARS-CoV-2	1	Nagpur	Female	61-100
pmr phosphoethanolamine transferase	cprS	23G214-5G-287_S24	18.37	SARS-CoV-2	1	Nagpur	Female	61-100
trimethoprim resistant dihydrofolate reductase dfr	dfrC	23G214-5G-287_S24	1.17	SARS-CoV-2	1	Nagpur	Female	61-100
trimethoprim resistant dihydrofolate reductase dfr	dfrG	23G214-5G-287_S24	5.86	SARS-CoV-2	1	Nagpur	Female	61-100
major facilitator superfamily (MFS) antibiotic efflux pump; resistance-nodulation-cell division (RND) antibiotic efflux pump	evgS	23G214-5G-287_S24	0.78	SARS-CoV-2	1	Nagpur	Female	61-100
lsa-type ABC-F protein	lsaC	23G214-5G-287_S24	13.29	SARS-CoV-2	1	Nagpur	Female	61-100
ATP-binding cassette (ABC) antibiotic efflux pump	macB	23G214-5G-287_S24	2.35	SARS-CoV-2	1	Nagpur	Female	61-100
resistance-nodulation-cell division (RND) antibiotic efflux pump	mdtB	23G214-5G-287_S24	0.78	SARS-CoV-2	1	Nagpur	Female	61-100
resistance-nodulation-cell division (RND) antibiotic efflux pump	mdtC	23G214-5G-287_S24	0.78	SARS-CoV-2	1	Nagpur	Female	61-100
resistance-nodulation-cell division (RND) antibiotic efflux pump	mdtE	23G214-5G-287_S24	0.78	SARS-CoV-2	1	Nagpur	Female	61-100
resistance-nodulation-cell division (RND) antibiotic efflux pump	mdtF	23G214-5G-287_S24	0.78	SARS-CoV-2	1	Nagpur	Female	61-100
msr-type ABC-F protein	mel	23G214-5G-287_S24	50.04	SARS-CoV-2	1	Nagpur	Female	61-100
resistance-nodulation-cell division (RND) antibiotic efflux pump	mexM	23G214-5G-287_S24	10.95	SARS-CoV-2	1	Nagpur	Female	61-100
resistance-nodulation-cell division (RND) antibiotic efflux pump	mexN	23G214-5G-287_S24	35.57	SARS-CoV-2	1	Nagpur	Female	61-100
resistance-nodulation-cell division (RND) antibiotic efflux pump	mexP	23G214-5G-287_S24	15.64	SARS-CoV-2	1	Nagpur	Female	61-100
resistance-nodulation-cell division (RND) antibiotic efflux pump	mexQ	23G214-5G-287_S24	34.79	SARS-CoV-2	1	Nagpur	Female	61-100
resistance-nodulation-cell division (RND) antibiotic efflux pump	mexX	23G214-5G-287_S24	8.21	SARS-CoV-2	1	Nagpur	Female	61-100
resistance-nodulation-cell division (RND) antibiotic efflux pump	mexY	23G214-5G-287_S24	42.22	SARS-CoV-2	1	Nagpur	Female	61-100
resistance-nodulation-cell division (RND) antibiotic efflux pump	opmE	23G214-5G-287_S24	21.5	SARS-CoV-2	1	Nagpur	Female	61-100
ATP-binding cassette (ABC) antibiotic efflux pump	patA	23G214-5G-287_S24	7.04	SARS-CoV-2	1	Nagpur	Female	61-100
ATP-binding cassette (ABC) antibiotic efflux pump	patB	23G214-5G-287_S24	5.86	SARS-CoV-2	1	Nagpur	Female	61-100
major facilitator superfamily (MFS) antibiotic efflux pump	pmrA	23G214-5G-287_S24	4.3	SARS-CoV-2	1	Nagpur	Female	61-100
major facilitator superfamily (MFS) antibiotic efflux pump	qacEdelta1	23G214-5G-287_S24	3.52	SARS-CoV-2	1	Nagpur	Female	61-100
rifamycin-resistant beta-subunit of RNA polymerase (rpoB)	rpoB2	23G214-5G-287_S24	17.59	SARS-CoV-2	1	Nagpur	Female	61-100
resistance-nodulation-cell division (RND) antibiotic efflux pump	rsmA	23G214-5G-287_S24	8.21	SARS-CoV-2	1	Nagpur	Female	61-100
sulfonamide resistant sul	sul1	23G214-5G-287_S24	3.91	SARS-CoV-2	1	Nagpur	Female	61-100
tetracycline-resistant ribosomal protection protein	tet(32)	23G214-5G-287_S24	0.78	SARS-CoV-2	1	Nagpur	Female	61-100
major facilitator superfamily (MFS) antibiotic efflux pump	tet(G)	23G214-5G-287_S24	0.78	SARS-CoV-2	1	Nagpur	Female	61-100
tetracycline-resistant ribosomal protection protein	tet(M)	23G214-5G-287_S24	21.89	SARS-CoV-2	1	Nagpur	Female	61-100
tetracycline-resistant ribosomal protection protein	tet(O/M/O)	23G214-5G-287_S24	1.56	SARS-CoV-2	1	Nagpur	Female	61-100
tetracycline-resistant ribosomal protection protein	tet(O/W)	23G214-5G-287_S24	3.91	SARS-CoV-2	1	Nagpur	Female	61-100
tetracycline-resistant ribosomal protection protein	tet(O/W/32/O)	23G214-5G-287_S24	0.78	SARS-CoV-2	1	Nagpur	Female	61-100
tetracycline-resistant ribosomal protection protein	tet(W)	23G214-5G-287_S24	26.58	SARS-CoV-2	1	Nagpur	Female	61-100
tetracycline-resistant ribosomal protection protein	tet(W/32/O)	23G214-5G-287_S24	1.17	SARS-CoV-2	1	Nagpur	Female	61-100
tetracycline-resistant ribosomal protection protein	tet(W/N/W)	23G214-5G-287_S24	12.9	SARS-CoV-2	1	Nagpur	Female	61-100
ATP-binding cassette (ABC) antibiotic efflux pump	tetA(46)	23G214-5G-287_S24	26.19	SARS-CoV-2	1	Nagpur	Female	61-100
ATP-binding cassette (ABC) antibiotic efflux pump	tetA(60)	23G214-5G-287_S24	16.81	SARS-CoV-2	1	Nagpur	Female	61-100
ATP-binding cassette (ABC) antibiotic efflux pump	tetB(46)	23G214-5G-287_S24	23.06	SARS-CoV-2	1	Nagpur	Female	61-100
ATP-binding cassette (ABC) antibiotic efflux pump	tetB(60)	23G214-5G-287_S24	8.6	SARS-CoV-2	1	Nagpur	Female	61-100
pmr phosphoethanolamine transferase	ugd	23G214-5G-287_S24	0.78	SARS-CoV-2	1	Nagpur	Female	61-100
APH(3'')	APH(3'')-Ib	23G214-5G-286_S23	9.67	SARS-CoV-2	1	Nagpur	Female	19-60
APH(6)	APH(6)-Id	23G214-5G-286_S23	18.14	SARS-CoV-2	1	Nagpur	Female	19-60
rifamycin-resistant beta-subunit of RNA polymerase (rpoB)	Bifidobacterium adolescentis rpoB mutants conferring resistance to rifampicin	23G214-5G-286_S23	79.41	SARS-CoV-2	1	Nagpur	Female	19-60
antibiotic-resistant isoleucyl-tRNA synthetase (ileS)	Bifidobacterium bifidum ileS conferring resistance to mupirocin	23G214-5G-286_S23	44.74	SARS-CoV-2	1	Nagpur	Female	19-60
Erm 23S ribosomal RNA methyltransferase	ErmB	23G214-5G-286_S23	6.45	SARS-CoV-2	1	Nagpur	Female	19-60
Erm 23S ribosomal RNA methyltransferase	ErmX	23G214-5G-286_S23	140.27	SARS-CoV-2	1	Nagpur	Female	19-60
major facilitator superfamily (MFS) antibiotic efflux pump; resistance-nodulation-cell division (RND) antibiotic efflux pump	H-NS	23G214-5G-286_S23	0.81	SARS-CoV-2	1	Nagpur	Female	19-60
resistance-nodulation-cell division (RND) antibiotic efflux pump	MexB	23G214-5G-286_S23	5.24	SARS-CoV-2	1	Nagpur	Female	19-60
resistance-nodulation-cell division (RND) antibiotic efflux pump	MexF	23G214-5G-286_S23	1.61	SARS-CoV-2	1	Nagpur	Female	19-60
resistance-nodulation-cell division (RND) antibiotic efflux pump	MexK	23G214-5G-286_S23	2.42	SARS-CoV-2	1	Nagpur	Female	19-60
resistance-nodulation-cell division (RND) antibiotic efflux pump	MexW	23G214-5G-286_S23	0.4	SARS-CoV-2	1	Nagpur	Female	19-60
resistance-nodulation-cell division (RND) antibiotic efflux pump	OpmH	23G214-5G-286_S23	1.61	SARS-CoV-2	1	Nagpur	Female	19-60
non-erm 23S ribosomal RNA methyltransferase (G748)	RlmA(II)	23G214-5G-286_S23	1.61	SARS-CoV-2	1	Nagpur	Female	19-60
TEM beta-lactamase	TEM-116	23G214-5G-286_S23	227.34	SARS-CoV-2	1	Nagpur	Female	19-60
TEM beta-lactamase	TEM-236	23G214-5G-286_S23	0.81	SARS-CoV-2	1	Nagpur	Female	19-60
resistance-nodulation-cell division (RND) antibiotic efflux pump	YajC	23G214-5G-286_S23	0.81	SARS-CoV-2	1	Nagpur	Female	19-60
ATP-binding cassette (ABC) antibiotic efflux pump	YojI	23G214-5G-286_S23	0.81	SARS-CoV-2	1	Nagpur	Female	19-60
multidrug and toxic compound extrusion (MATE) transporter	abeM	23G214-5G-286_S23	0.81	SARS-CoV-2	1	Nagpur	Female	19-60
resistance-nodulation-cell division (RND) antibiotic efflux pump	acrB	23G214-5G-286_S23	0.81	SARS-CoV-2	1	Nagpur	Female	19-60
resistance-nodulation-cell division (RND) antibiotic efflux pump	acrD	23G214-5G-286_S23	0.81	SARS-CoV-2	1	Nagpur	Female	19-60
resistance-nodulation-cell division (RND) antibiotic efflux pump	adeB	23G214-5G-286_S23	0.81	SARS-CoV-2	1	Nagpur	Female	19-60
resistance-nodulation-cell division (RND) antibiotic efflux pump	adeF	23G214-5G-286_S23	0.81	SARS-CoV-2	1	Nagpur	Female	19-60
resistance-nodulation-cell division (RND) antibiotic efflux pump	adeG	23G214-5G-286_S23	0.81	SARS-CoV-2	1	Nagpur	Female	19-60
resistance-nodulation-cell division (RND) antibiotic efflux pump	adeJ	23G214-5G-286_S23	2.82	SARS-CoV-2	1	Nagpur	Female	19-60
resistance-nodulation-cell division (RND) antibiotic efflux pump	adeL	23G214-5G-286_S23	0.81	SARS-CoV-2	1	Nagpur	Female	19-60
resistance-nodulation-cell division (RND) antibiotic efflux pump	baeS	23G214-5G-286_S23	0.81	SARS-CoV-2	1	Nagpur	Female	19-60
chloramphenicol acetyltransferase (CAT)	catII	23G214-5G-286_S23	0.81	SARS-CoV-2	1	Nagpur	Female	19-60
major facilitator superfamily (MFS) antibiotic efflux pump	floR	23G214-5G-286_S23	0.81	SARS-CoV-2	1	Nagpur	Female	19-60
lsa-type ABC-F protein	lsaC	23G214-5G-286_S23	20.56	SARS-CoV-2	1	Nagpur	Female	19-60
ATP-binding cassette (ABC) antibiotic efflux pump	macB	23G214-5G-286_S23	13.3	SARS-CoV-2	1	Nagpur	Female	19-60
resistance-nodulation-cell division (RND) antibiotic efflux pump	mdsA	23G214-5G-286_S23	10.08	SARS-CoV-2	1	Nagpur	Female	19-60
major facilitator superfamily (MFS) antibiotic efflux pump	mefE	23G214-5G-286_S23	1.61	SARS-CoV-2	1	Nagpur	Female	19-60
msr-type ABC-F protein	mel	23G214-5G-286_S23	50.39	SARS-CoV-2	1	Nagpur	Female	19-60
macrolide phosphotransferase (MPH)	mphE	23G214-5G-286_S23	0.81	SARS-CoV-2	1	Nagpur	Female	19-60
resistance-nodulation-cell division (RND) antibiotic efflux pump	mtrC	23G214-5G-286_S23	1.61	SARS-CoV-2	1	Nagpur	Female	19-60
resistance-nodulation-cell division (RND) antibiotic efflux pump	mtrD	23G214-5G-286_S23	18.54	SARS-CoV-2	1	Nagpur	Female	19-60
ATP-binding cassette (ABC) antibiotic efflux pump	patA	23G214-5G-286_S23	1.61	SARS-CoV-2	1	Nagpur	Female	19-60
rifamycin-resistant beta-subunit of RNA polymerase (rpoB)	rpoB2	23G214-5G-286_S23	31.84	SARS-CoV-2	1	Nagpur	Female	19-60
resistance-nodulation-cell division (RND) antibiotic efflux pump	smeB	23G214-5G-286_S23	0.81	SARS-CoV-2	1	Nagpur	Female	19-60
sulfonamide resistant sul	sul1	23G214-5G-286_S23	0.81	SARS-CoV-2	1	Nagpur	Female	19-60
sulfonamide resistant sul	sul2	23G214-5G-286_S23	8.87	SARS-CoV-2	1	Nagpur	Female	19-60
tetracycline-resistant ribosomal protection protein	tet(32)	23G214-5G-286_S23	2.02	SARS-CoV-2	1	Nagpur	Female	19-60
major facilitator superfamily (MFS) antibiotic efflux pump	tet(B)	23G214-5G-286_S23	0.81	SARS-CoV-2	1	Nagpur	Female	19-60
major facilitator superfamily (MFS) antibiotic efflux pump	tet(C)	23G214-5G-286_S23	2.42	SARS-CoV-2	1	Nagpur	Female	19-60
tetracycline-resistant ribosomal protection protein	tet(M)	23G214-5G-286_S23	15.72	SARS-CoV-2	1	Nagpur	Female	19-60
tetracycline-resistant ribosomal protection protein	tet(O/32/O)	23G214-5G-286_S23	0.81	SARS-CoV-2	1	Nagpur	Female	19-60
tetracycline-resistant ribosomal protection protein	tet(O/M/O)	23G214-5G-286_S23	3.22	SARS-CoV-2	1	Nagpur	Female	19-60
tetracycline-resistant ribosomal protection protein	tet(O/W)	23G214-5G-286_S23	1.21	SARS-CoV-2	1	Nagpur	Female	19-60
tetracycline-resistant ribosomal protection protein	tet(O/W/32/O)	23G214-5G-286_S23	1.61	SARS-CoV-2	1	Nagpur	Female	19-60
tetracycline-resistant ribosomal protection protein	tet(W/N/W)	23G214-5G-286_S23	1.61	SARS-CoV-2	1	Nagpur	Female	19-60
ATP-binding cassette (ABC) antibiotic efflux pump	tetA(46)	23G214-5G-286_S23	45.55	SARS-CoV-2	1	Nagpur	Female	19-60
ATP-binding cassette (ABC) antibiotic efflux pump	tetA(60)	23G214-5G-286_S23	19.75	SARS-CoV-2	1	Nagpur	Female	19-60
ATP-binding cassette (ABC) antibiotic efflux pump	tetB(46)	23G214-5G-286_S23	36.68	SARS-CoV-2	1	Nagpur	Female	19-60
ATP-binding cassette (ABC) antibiotic efflux pump	tetB(60)	23G214-5G-286_S23	17.74	SARS-CoV-2	1	Nagpur	Female	19-60
vga-type ABC-F protein	vgaALC	23G214-5G-286_S23	0.81	SARS-CoV-2	1	Nagpur	Female	19-60
ANT(3'')	ANT(3'')-IIa	23G214-5G-285_S22	1.36	SARS-CoV-2	1	Nagpur	Female	0-18
APH(3'')	APH(3'')-Ib	23G214-5G-285_S22	7.47	SARS-CoV-2	1	Nagpur	Female	0-18
APH(3')	APH(3')-Ia	23G214-5G-285_S22	1.7	SARS-CoV-2	1	Nagpur	Female	0-18
APH(3')	APH(3')-VIa	23G214-5G-285_S22	0.68	SARS-CoV-2	1	Nagpur	Female	0-18
APH(6)	APH(6)-Id	23G214-5G-285_S22	4.75	SARS-CoV-2	1	Nagpur	Female	0-18
resistance-nodulation-cell division (RND) antibiotic efflux pump	AcrF	23G214-5G-285_S22	0.68	SARS-CoV-2	1	Nagpur	Female	0-18
resistance-nodulation-cell division (RND) antibiotic efflux pump	AxyY	23G214-5G-285_S22	4.41	SARS-CoV-2	1	Nagpur	Female	0-18
rifamycin-resistant beta-subunit of RNA polymerase (rpoB)	Bifidobacterium adolescentis rpoB mutants conferring resistance to rifampicin	23G214-5G-285_S22	35.98	SARS-CoV-2	1	Nagpur	Female	0-18
antibiotic-resistant isoleucyl-tRNA synthetase (ileS)	Bifidobacterium bifidum ileS conferring resistance to mupirocin	23G214-5G-285_S22	6.45	SARS-CoV-2	1	Nagpur	Female	0-18
CfxA beta-lactamase	CfxA2	23G214-5G-285_S22	6.79	SARS-CoV-2	1	Nagpur	Female	0-18
Erm 23S ribosomal RNA methyltransferase	ErmB	23G214-5G-285_S22	1.36	SARS-CoV-2	1	Nagpur	Female	0-18
Erm 23S ribosomal RNA methyltransferase	ErmF	23G214-5G-285_S22	4.07	SARS-CoV-2	1	Nagpur	Female	0-18
Erm 23S ribosomal RNA methyltransferase	ErmX	23G214-5G-285_S22	7.47	SARS-CoV-2	1	Nagpur	Female	0-18
resistance-nodulation-cell division (RND) antibiotic efflux pump	MexF	23G214-5G-285_S22	0.68	SARS-CoV-2	1	Nagpur	Female	0-18
resistance-nodulation-cell division (RND) antibiotic efflux pump	MexI	23G214-5G-285_S22	0.68	SARS-CoV-2	1	Nagpur	Female	0-18
resistance-nodulation-cell division (RND) antibiotic efflux pump	MexK	23G214-5G-285_S22	0.68	SARS-CoV-2	1	Nagpur	Female	0-18
BlaZ beta-lactamase	PC1 beta-lactamase (blaZ)	23G214-5G-285_S22	0.68	SARS-CoV-2	1	Nagpur	Female	0-18
pmr phosphoethanolamine transferase	PmrF	23G214-5G-285_S22	0.68	SARS-CoV-2	1	Nagpur	Female	0-18
non-erm 23S ribosomal RNA methyltransferase (G748)	RlmA(II)	23G214-5G-285_S22	29.53	SARS-CoV-2	1	Nagpur	Female	0-18
major facilitator superfamily (MFS) antibiotic efflux pump	Staphylococcus aureus LmrS	23G214-5G-285_S22	1.36	SARS-CoV-2	1	Nagpur	Female	0-18
TEM beta-lactamase	TEM-102	23G214-5G-285_S22	1.02	SARS-CoV-2	1	Nagpur	Female	0-18
TEM beta-lactamase	TEM-116	23G214-5G-285_S22	718.52	SARS-CoV-2	1	Nagpur	Female	0-18
ATP-binding cassette (ABC) antibiotic efflux pump; major facilitator superfamily (MFS) antibiotic efflux pump; resistance-nodulation-cell division (RND) antibiotic efflux pump	TolC	23G214-5G-285_S22	1.36	SARS-CoV-2	1	Nagpur	Female	0-18
major facilitator superfamily (MFS) antibiotic efflux pump	arlR	23G214-5G-285_S22	0.68	SARS-CoV-2	1	Nagpur	Female	0-18
chloramphenicol acetyltransferase (CAT)	catQ	23G214-5G-285_S22	0.68	SARS-CoV-2	1	Nagpur	Female	0-18
major facilitator superfamily (MFS) antibiotic efflux pump	cmlA5	23G214-5G-285_S22	1.02	SARS-CoV-2	1	Nagpur	Female	0-18
major facilitator superfamily (MFS) antibiotic efflux pump	cmlA9	23G214-5G-285_S22	1.36	SARS-CoV-2	1	Nagpur	Female	0-18
resistance-nodulation-cell division (RND) antibiotic efflux pump	cpxA	23G214-5G-285_S22	1.36	SARS-CoV-2	1	Nagpur	Female	0-18
major facilitator superfamily (MFS) antibiotic efflux pump; resistance-nodulation-cell division (RND) antibiotic efflux pump	evgS	23G214-5G-285_S22	0.68	SARS-CoV-2	1	Nagpur	Female	0-18
ATP-binding cassette (ABC) antibiotic efflux pump	lmrD	23G214-5G-285_S22	1.7	SARS-CoV-2	1	Nagpur	Female	0-18
lsa-type ABC-F protein	lsaC	23G214-5G-285_S22	35.98	SARS-CoV-2	1	Nagpur	Female	0-18
ATP-binding cassette (ABC) antibiotic efflux pump	macA	23G214-5G-285_S22	3.73	SARS-CoV-2	1	Nagpur	Female	0-18
ATP-binding cassette (ABC) antibiotic efflux pump	macB	23G214-5G-285_S22	4.41	SARS-CoV-2	1	Nagpur	Female	0-18
resistance-nodulation-cell division (RND) antibiotic efflux pump	mdtF	23G214-5G-285_S22	0.68	SARS-CoV-2	1	Nagpur	Female	0-18
msr-type ABC-F protein	mel	23G214-5G-285_S22	113.7	SARS-CoV-2	1	Nagpur	Female	0-18
resistance-nodulation-cell division (RND) antibiotic efflux pump	mexY	23G214-5G-285_S22	4.07	SARS-CoV-2	1	Nagpur	Female	0-18
ATP-binding cassette (ABC) antibiotic efflux pump	msbA	23G214-5G-285_S22	1.36	SARS-CoV-2	1	Nagpur	Female	0-18
resistance-nodulation-cell division (RND) antibiotic efflux pump	mtrC	23G214-5G-285_S22	0.68	SARS-CoV-2	1	Nagpur	Female	0-18
resistance-nodulation-cell division (RND) antibiotic efflux pump	mtrD	23G214-5G-285_S22	6.79	SARS-CoV-2	1	Nagpur	Female	0-18
ATP-binding cassette (ABC) antibiotic efflux pump	patA	23G214-5G-285_S22	36.99	SARS-CoV-2	1	Nagpur	Female	0-18
ATP-binding cassette (ABC) antibiotic efflux pump	patB	23G214-5G-285_S22	29.53	SARS-CoV-2	1	Nagpur	Female	0-18
major facilitator superfamily (MFS) antibiotic efflux pump	pmrA	23G214-5G-285_S22	21.04	SARS-CoV-2	1	Nagpur	Female	0-18
rifamycin-resistant beta-subunit of RNA polymerase (rpoB)	rpoB2	23G214-5G-285_S22	8.82	SARS-CoV-2	1	Nagpur	Female	0-18
small multidrug resistance (SMR) antibiotic efflux pump	sepA	23G214-5G-285_S22	0.68	SARS-CoV-2	1	Nagpur	Female	0-18
resistance-nodulation-cell division (RND) antibiotic efflux pump	smeR	23G214-5G-285_S22	2.72	SARS-CoV-2	1	Nagpur	Female	0-18
sulfonamide resistant sul	sul1	23G214-5G-285_S22	3.39	SARS-CoV-2	1	Nagpur	Female	0-18
sulfonamide resistant sul	sul2	23G214-5G-285_S22	4.75	SARS-CoV-2	1	Nagpur	Female	0-18
tetracycline-resistant ribosomal protection protein	tet(32)	23G214-5G-285_S22	6.45	SARS-CoV-2	1	Nagpur	Female	0-18
major facilitator superfamily (MFS) antibiotic efflux pump	tet(C)	23G214-5G-285_S22	0.68	SARS-CoV-2	1	Nagpur	Female	0-18
major facilitator superfamily (MFS) antibiotic efflux pump	tet(G)	23G214-5G-285_S22	3.05	SARS-CoV-2	1	Nagpur	Female	0-18
tetracycline-resistant ribosomal protection protein	tet(M)	23G214-5G-285_S22	25.12	SARS-CoV-2	1	Nagpur	Female	0-18
tetracycline-resistant ribosomal protection protein	tet(O)	23G214-5G-285_S22	4.75	SARS-CoV-2	1	Nagpur	Female	0-18
tetracycline-resistant ribosomal protection protein	tet(O/32/O)	23G214-5G-285_S22	5.77	SARS-CoV-2	1	Nagpur	Female	0-18
tetracycline-resistant ribosomal protection protein	tet(O/M/O)	23G214-5G-285_S22	3.39	SARS-CoV-2	1	Nagpur	Female	0-18
tetracycline-resistant ribosomal protection protein	tet(O/W)	23G214-5G-285_S22	4.75	SARS-CoV-2	1	Nagpur	Female	0-18
tetracycline-resistant ribosomal protection protein	tet(O/W/32/O)	23G214-5G-285_S22	3.05	SARS-CoV-2	1	Nagpur	Female	0-18
tetracycline-resistant ribosomal protection protein	tet(Q)	23G214-5G-285_S22	0.68	SARS-CoV-2	1	Nagpur	Female	0-18
tetracycline-resistant ribosomal protection protein	tet(W)	23G214-5G-285_S22	54.64	SARS-CoV-2	1	Nagpur	Female	0-18
tetracycline-resistant ribosomal protection protein	tet(W/N/W)	23G214-5G-285_S22	10.52	SARS-CoV-2	1	Nagpur	Female	0-18
ATP-binding cassette (ABC) antibiotic efflux pump	tetA(46)	23G214-5G-285_S22	9.5	SARS-CoV-2	1	Nagpur	Female	0-18
ATP-binding cassette (ABC) antibiotic efflux pump	tetA(60)	23G214-5G-285_S22	6.11	SARS-CoV-2	1	Nagpur	Female	0-18
ATP-binding cassette (ABC) antibiotic efflux pump	tetB(46)	23G214-5G-285_S22	6.11	SARS-CoV-2	1	Nagpur	Female	0-18
ATP-binding cassette (ABC) antibiotic efflux pump	tetB(60)	23G214-5G-285_S22	7.13	SARS-CoV-2	1	Nagpur	Female	0-18
AAC(3)	AAC(3)-IIc	23G214-5G-284_S21	0.79	SARS-CoV-2	1	Nagpur	Male	61-100
AAC(6')	AAC(6')-Ib7	23G214-5G-284_S21	0.79	SARS-CoV-2	1	Nagpur	Male	61-100
ANT(2'')	ANT(2'')-Ia	23G214-5G-284_S21	1.58	SARS-CoV-2	1	Nagpur	Male	61-100
ANT(4')	ANT(4')-Ib	23G214-5G-284_S21	0.79	SARS-CoV-2	1	Nagpur	Male	61-100
APH(6)	APH(6)-Id	23G214-5G-284_S21	5.12	SARS-CoV-2	1	Nagpur	Male	61-100
resistance-nodulation-cell division (RND) antibiotic efflux pump	AcrF	23G214-5G-284_S21	0.79	SARS-CoV-2	1	Nagpur	Male	61-100
rifamycin-resistant beta-subunit of RNA polymerase (rpoB)	Bifidobacterium adolescentis rpoB mutants conferring resistance to rifampicin	23G214-5G-284_S21	33.09	SARS-CoV-2	1	Nagpur	Male	61-100
defensin resistant mprF	Brucella suis mprF	23G214-5G-284_S21	21.27	SARS-CoV-2	1	Nagpur	Male	61-100
General Bacterial Porin with reduced permeability to beta-lactams	Burkholderia pseudomallei Omp38	23G214-5G-284_S21	4.73	SARS-CoV-2	1	Nagpur	Male	61-100
Erm 23S ribosomal RNA methyltransferase	ErmB	23G214-5G-284_S21	5.91	SARS-CoV-2	1	Nagpur	Male	61-100
Erm 23S ribosomal RNA methyltransferase	ErmX	23G214-5G-284_S21	1.58	SARS-CoV-2	1	Nagpur	Male	61-100
resistance-nodulation-cell division (RND) antibiotic efflux pump	Escherichia coli acrA	23G214-5G-284_S21	0.79	SARS-CoV-2	1	Nagpur	Male	61-100
resistance-nodulation-cell division (RND) antibiotic efflux pump	MexB	23G214-5G-284_S21	0.79	SARS-CoV-2	1	Nagpur	Male	61-100
resistance-nodulation-cell division (RND) antibiotic efflux pump	MexF	23G214-5G-284_S21	5.12	SARS-CoV-2	1	Nagpur	Male	61-100
resistance-nodulation-cell division (RND) antibiotic efflux pump	MexW	23G214-5G-284_S21	0.79	SARS-CoV-2	1	Nagpur	Male	61-100
OCH beta-lactamase	OCH-2	23G214-5G-284_S21	21.66	SARS-CoV-2	1	Nagpur	Male	61-100
OCH beta-lactamase	OCH-4	23G214-5G-284_S21	1.58	SARS-CoV-2	1	Nagpur	Male	61-100
OCH beta-lactamase	OCH-5	23G214-5G-284_S21	36.63	SARS-CoV-2	1	Nagpur	Male	61-100
OCH beta-lactamase	OCH-7	23G214-5G-284_S21	10.24	SARS-CoV-2	1	Nagpur	Male	61-100
OCH beta-lactamase	OCH-8	23G214-5G-284_S21	71.29	SARS-CoV-2	1	Nagpur	Male	61-100
resistance-nodulation-cell division (RND) antibiotic efflux pump	OprN	23G214-5G-284_S21	0.79	SARS-CoV-2	1	Nagpur	Male	61-100
non-erm 23S ribosomal RNA methyltransferase (G748)	RlmA(II)	23G214-5G-284_S21	11.03	SARS-CoV-2	1	Nagpur	Male	61-100
antibiotic-resistant isoleucyl-tRNA synthetase (ileS)	Staphylococcus aureus mupA conferring resistance to mupirocin	23G214-5G-284_S21	0.79	SARS-CoV-2	1	Nagpur	Male	61-100
TEM beta-lactamase	TEM-116	23G214-5G-284_S21	97.29	SARS-CoV-2	1	Nagpur	Male	61-100
ATP-binding cassette (ABC) antibiotic efflux pump; major facilitator superfamily (MFS) antibiotic efflux pump; resistance-nodulation-cell division (RND) antibiotic efflux pump	TolC	23G214-5G-284_S21	0.79	SARS-CoV-2	1	Nagpur	Male	61-100
resistance-nodulation-cell division (RND) antibiotic efflux pump	YajC	23G214-5G-284_S21	0.79	SARS-CoV-2	1	Nagpur	Male	61-100
resistance-nodulation-cell division (RND) antibiotic efflux pump	adeR	23G214-5G-284_S21	0.39	SARS-CoV-2	1	Nagpur	Male	61-100
resistance-nodulation-cell division (RND) antibiotic efflux pump	ceoB	23G214-5G-284_S21	44.51	SARS-CoV-2	1	Nagpur	Male	61-100
major facilitator superfamily (MFS) antibiotic efflux pump	emrA	23G214-5G-284_S21	1.18	SARS-CoV-2	1	Nagpur	Male	61-100
major facilitator superfamily (MFS) antibiotic efflux pump	emrR	23G214-5G-284_S21	0.79	SARS-CoV-2	1	Nagpur	Male	61-100
major facilitator superfamily (MFS) antibiotic efflux pump; resistance-nodulation-cell division (RND) antibiotic efflux pump	evgS	23G214-5G-284_S21	0.79	SARS-CoV-2	1	Nagpur	Male	61-100
ATP-binding cassette (ABC) antibiotic efflux pump	lmrD	23G214-5G-284_S21	1.97	SARS-CoV-2	1	Nagpur	Male	61-100
lincosamide nucleotidyltransferase (LNU)	lnuC	23G214-5G-284_S21	0.79	SARS-CoV-2	1	Nagpur	Male	61-100
lsa-type ABC-F protein	lsaC	23G214-5G-284_S21	2.36	SARS-CoV-2	1	Nagpur	Male	61-100
resistance-nodulation-cell division (RND) antibiotic efflux pump	mdtB	23G214-5G-284_S21	9.85	SARS-CoV-2	1	Nagpur	Male	61-100
resistance-nodulation-cell division (RND) antibiotic efflux pump	mdtC	23G214-5G-284_S21	0.79	SARS-CoV-2	1	Nagpur	Male	61-100
major facilitator superfamily (MFS) antibiotic efflux pump	mdtO	23G214-5G-284_S21	0.79	SARS-CoV-2	1	Nagpur	Male	61-100
msr-type ABC-F protein	mel	23G214-5G-284_S21	50.02	SARS-CoV-2	1	Nagpur	Male	61-100
resistance-nodulation-cell division (RND) antibiotic efflux pump	opmE	23G214-5G-284_S21	0.79	SARS-CoV-2	1	Nagpur	Male	61-100
ATP-binding cassette (ABC) antibiotic efflux pump	patA	23G214-5G-284_S21	10.63	SARS-CoV-2	1	Nagpur	Male	61-100
ATP-binding cassette (ABC) antibiotic efflux pump	patB	23G214-5G-284_S21	8.27	SARS-CoV-2	1	Nagpur	Male	61-100
major facilitator superfamily (MFS) antibiotic efflux pump	pmrA	23G214-5G-284_S21	1.58	SARS-CoV-2	1	Nagpur	Male	61-100
rifamycin-resistant beta-subunit of RNA polymerase (rpoB)	rpoB2	23G214-5G-284_S21	37.03	SARS-CoV-2	1	Nagpur	Male	61-100
tetracycline-resistant ribosomal protection protein	tet(M)	23G214-5G-284_S21	11.42	SARS-CoV-2	1	Nagpur	Male	61-100
tetracycline-resistant ribosomal protection protein	tet(O/M/O)	23G214-5G-284_S21	1.58	SARS-CoV-2	1	Nagpur	Male	61-100
tetracycline-resistant ribosomal protection protein	tet(O/W/O)	23G214-5G-284_S21	0.39	SARS-CoV-2	1	Nagpur	Male	61-100
tetracycline-resistant ribosomal protection protein	tet(W)	23G214-5G-284_S21	11.03	SARS-CoV-2	1	Nagpur	Male	61-100
tetracycline-resistant ribosomal protection protein	tet(W/N/W)	23G214-5G-284_S21	1.58	SARS-CoV-2	1	Nagpur	Male	61-100
ATP-binding cassette (ABC) antibiotic efflux pump	tetA(46)	23G214-5G-284_S21	8.27	SARS-CoV-2	1	Nagpur	Male	61-100
ATP-binding cassette (ABC) antibiotic efflux pump	tetA(60)	23G214-5G-284_S21	11.03	SARS-CoV-2	1	Nagpur	Male	61-100
ATP-binding cassette (ABC) antibiotic efflux pump	tetB(46)	23G214-5G-284_S21	8.27	SARS-CoV-2	1	Nagpur	Male	61-100
ATP-binding cassette (ABC) antibiotic efflux pump	tetB(60)	23G214-5G-284_S21	4.73	SARS-CoV-2	1	Nagpur	Male	61-100
AAC(3)	AAC(3)-IIa	23G214-5G-283_S20	2.49	SARS-CoV-2	1	Nagpur	Male	19-60
AAC(3)	AAC(3)-IIc	23G214-5G-283_S20	1.66	SARS-CoV-2	1	Nagpur	Male	19-60
APH(6)	APH(6)-Id	23G214-5G-283_S20	0.83	SARS-CoV-2	1	Nagpur	Male	19-60
rifamycin-resistant beta-subunit of RNA polymerase (rpoB)	Bifidobacterium adolescentis rpoB mutants conferring resistance to rifampicin	23G214-5G-283_S20	101.88	SARS-CoV-2	1	Nagpur	Male	19-60
antibiotic-resistant isoleucyl-tRNA synthetase (ileS)	Bifidobacterium bifidum ileS conferring resistance to mupirocin	23G214-5G-283_S20	34.1	SARS-CoV-2	1	Nagpur	Male	19-60
CfxA beta-lactamase	CfxA4	23G214-5G-283_S20	1.66	SARS-CoV-2	1	Nagpur	Male	19-60
Erm 23S ribosomal RNA methyltransferase	ErmX	23G214-5G-283_S20	18.71	SARS-CoV-2	1	Nagpur	Male	19-60
quinolone resistance protein (qnr)	QnrVC3	23G214-5G-283_S20	1.66	SARS-CoV-2	1	Nagpur	Male	19-60
TEM beta-lactamase	TEM-116	23G214-5G-283_S20	5.82	SARS-CoV-2	1	Nagpur	Male	19-60
chloramphenicol acetyltransferase (CAT)	catB2	23G214-5G-283_S20	0.42	SARS-CoV-2	1	Nagpur	Male	19-60
ATP-binding cassette (ABC) antibiotic efflux pump	efrB	23G214-5G-283_S20	0.83	SARS-CoV-2	1	Nagpur	Male	19-60
multidrug and toxic compound extrusion (MATE) transporter	hmrM	23G214-5G-283_S20	0.83	SARS-CoV-2	1	Nagpur	Male	19-60
ATP-binding cassette (ABC) antibiotic efflux pump	lmrD	23G214-5G-283_S20	0.83	SARS-CoV-2	1	Nagpur	Male	19-60
ATP-binding cassette (ABC) antibiotic efflux pump	macB	23G214-5G-283_S20	3.33	SARS-CoV-2	1	Nagpur	Male	19-60
major facilitator superfamily (MFS) antibiotic efflux pump	mdeA	23G214-5G-283_S20	0.83	SARS-CoV-2	1	Nagpur	Male	19-60
msr-type ABC-F protein	mel	23G214-5G-283_S20	15.39	SARS-CoV-2	1	Nagpur	Male	19-60
resistance-nodulation-cell division (RND) antibiotic efflux pump	mtrC	23G214-5G-283_S20	1.66	SARS-CoV-2	1	Nagpur	Male	19-60
resistance-nodulation-cell division (RND) antibiotic efflux pump	mtrD	23G214-5G-283_S20	2.08	SARS-CoV-2	1	Nagpur	Male	19-60
ATP-binding cassette (ABC) antibiotic efflux pump	patA	23G214-5G-283_S20	2.08	SARS-CoV-2	1	Nagpur	Male	19-60
ATP-binding cassette (ABC) antibiotic efflux pump	patB	23G214-5G-283_S20	1.66	SARS-CoV-2	1	Nagpur	Male	19-60
rifamycin-resistant beta-subunit of RNA polymerase (rpoB)	rpoB2	23G214-5G-283_S20	14.97	SARS-CoV-2	1	Nagpur	Male	19-60
tetracycline-resistant ribosomal protection protein	tet(32)	23G214-5G-283_S20	0.83	SARS-CoV-2	1	Nagpur	Male	19-60
tetracycline-resistant ribosomal protection protein	tet(M)	23G214-5G-283_S20	5.41	SARS-CoV-2	1	Nagpur	Male	19-60
tetracycline-resistant ribosomal protection protein	tet(O/M/O)	23G214-5G-283_S20	0.42	SARS-CoV-2	1	Nagpur	Male	19-60
tetracycline-resistant ribosomal protection protein	tet(O/W/32/O)	23G214-5G-283_S20	3.74	SARS-CoV-2	1	Nagpur	Male	19-60
tetracycline-resistant ribosomal protection protein	tet(Q)	23G214-5G-283_S20	10.4	SARS-CoV-2	1	Nagpur	Male	19-60
tetracycline-resistant ribosomal protection protein	tet(W)	23G214-5G-283_S20	1.66	SARS-CoV-2	1	Nagpur	Male	19-60
tetracycline-resistant ribosomal protection protein	tet(W/32/O)	23G214-5G-283_S20	1.25	SARS-CoV-2	1	Nagpur	Male	19-60
tetracycline-resistant ribosomal protection protein	tet(W/N/W)	23G214-5G-283_S20	9.15	SARS-CoV-2	1	Nagpur	Male	19-60
ATP-binding cassette (ABC) antibiotic efflux pump	tetA(46)	23G214-5G-283_S20	14.97	SARS-CoV-2	1	Nagpur	Male	19-60
ATP-binding cassette (ABC) antibiotic efflux pump	tetA(60)	23G214-5G-283_S20	0.83	SARS-CoV-2	1	Nagpur	Male	19-60
ATP-binding cassette (ABC) antibiotic efflux pump	tetB(46)	23G214-5G-283_S20	10.81	SARS-CoV-2	1	Nagpur	Male	19-60
APH(3'')	APH(3'')-Ib	23G214-5G-282_S19	1.62	SARS-CoV-2	1	Nagpur	Male	0-18
APH(3')	APH(3')-Ia	23G214-5G-282_S19	1.62	SARS-CoV-2	1	Nagpur	Male	0-18
major facilitator superfamily (MFS) antibiotic efflux pump	Acinetobacter baumannii AbaQ	23G214-5G-282_S19	0.81	SARS-CoV-2	1	Nagpur	Male	0-18
resistance-nodulation-cell division (RND) antibiotic efflux pump	AcrE	23G214-5G-282_S19	0.81	SARS-CoV-2	1	Nagpur	Male	0-18
Bleomycin resistant protein	BRP(MBL)	23G214-5G-282_S19	1.62	SARS-CoV-2	1	Nagpur	Male	0-18
rifamycin-resistant beta-subunit of RNA polymerase (rpoB)	Bifidobacterium adolescentis rpoB mutants conferring resistance to rifampicin	23G214-5G-282_S19	112.49	SARS-CoV-2	1	Nagpur	Male	0-18
antibiotic-resistant isoleucyl-tRNA synthetase (ileS)	Bifidobacterium bifidum ileS conferring resistance to mupirocin	23G214-5G-282_S19	38.04	SARS-CoV-2	1	Nagpur	Male	0-18
DHA beta-lactamase	DHA-29	23G214-5G-282_S19	0.81	SARS-CoV-2	1	Nagpur	Male	0-18
Erm 23S ribosomal RNA methyltransferase	ErmX	23G214-5G-282_S19	0.81	SARS-CoV-2	1	Nagpur	Male	0-18
major facilitator superfamily (MFS) antibiotic efflux pump	Escherichia coli mdfA	23G214-5G-282_S19	0.81	SARS-CoV-2	1	Nagpur	Male	0-18
resistance-nodulation-cell division (RND) antibiotic efflux pump	MexB	23G214-5G-282_S19	1.62	SARS-CoV-2	1	Nagpur	Male	0-18
resistance-nodulation-cell division (RND) antibiotic efflux pump	MexD	23G214-5G-282_S19	0.81	SARS-CoV-2	1	Nagpur	Male	0-18
resistance-nodulation-cell division (RND) antibiotic efflux pump	MexF	23G214-5G-282_S19	3.64	SARS-CoV-2	1	Nagpur	Male	0-18
resistance-nodulation-cell division (RND) antibiotic efflux pump	MexK	23G214-5G-282_S19	0.81	SARS-CoV-2	1	Nagpur	Male	0-18
resistance-nodulation-cell division (RND) antibiotic efflux pump	MexL	23G214-5G-282_S19	0.81	SARS-CoV-2	1	Nagpur	Male	0-18
resistance-nodulation-cell division (RND) antibiotic efflux pump	MexW	23G214-5G-282_S19	1.62	SARS-CoV-2	1	Nagpur	Male	0-18
OXA beta-lactamase	OXA-97	23G214-5G-282_S19	0.81	SARS-CoV-2	1	Nagpur	Male	0-18
resistance-nodulation-cell division (RND) antibiotic efflux pump	OprM	23G214-5G-282_S19	0.81	SARS-CoV-2	1	Nagpur	Male	0-18
quinolone resistance protein (qnr)	QnrA3	23G214-5G-282_S19	0.81	SARS-CoV-2	1	Nagpur	Male	0-18
non-erm 23S ribosomal RNA methyltransferase (G748)	RlmA(II)	23G214-5G-282_S19	1.21	SARS-CoV-2	1	Nagpur	Male	0-18
TEM beta-lactamase	TEM-116	23G214-5G-282_S19	583.5	SARS-CoV-2	1	Nagpur	Male	0-18
ATP-binding cassette (ABC) antibiotic efflux pump	YojI	23G214-5G-282_S19	0.81	SARS-CoV-2	1	Nagpur	Male	0-18
resistance-nodulation-cell division (RND) antibiotic efflux pump	acrD	23G214-5G-282_S19	3.64	SARS-CoV-2	1	Nagpur	Male	0-18
major facilitator superfamily (MFS) antibiotic efflux pump	cmx	23G214-5G-282_S19	0.81	SARS-CoV-2	1	Nagpur	Male	0-18
resistance-nodulation-cell division (RND) antibiotic efflux pump	cpxA	23G214-5G-282_S19	0.4	SARS-CoV-2	1	Nagpur	Male	0-18
major facilitator superfamily (MFS) antibiotic efflux pump	floR	23G214-5G-282_S19	1.21	SARS-CoV-2	1	Nagpur	Male	0-18
resistance-nodulation-cell division (RND) antibiotic efflux pump	gadX	23G214-5G-282_S19	0.81	SARS-CoV-2	1	Nagpur	Male	0-18
lsa-type ABC-F protein	lsaC	23G214-5G-282_S19	13.35	SARS-CoV-2	1	Nagpur	Male	0-18
major facilitator superfamily (MFS) antibiotic efflux pump	mdeA	23G214-5G-282_S19	0.4	SARS-CoV-2	1	Nagpur	Male	0-18
resistance-nodulation-cell division (RND) antibiotic efflux pump	mdtB	23G214-5G-282_S19	0.81	SARS-CoV-2	1	Nagpur	Male	0-18
resistance-nodulation-cell division (RND) antibiotic efflux pump	mdtC	23G214-5G-282_S19	0.81	SARS-CoV-2	1	Nagpur	Male	0-18
msr-type ABC-F protein	mel	23G214-5G-282_S19	55.44	SARS-CoV-2	1	Nagpur	Male	0-18
major facilitator superfamily (MFS) antibiotic efflux pump	pmrA	23G214-5G-282_S19	0.81	SARS-CoV-2	1	Nagpur	Male	0-18
rifamycin-resistant beta-subunit of RNA polymerase (rpoB)	rpoB2	23G214-5G-282_S19	19.02	SARS-CoV-2	1	Nagpur	Male	0-18
sulfonamide resistant sul	sul1	23G214-5G-282_S19	3.24	SARS-CoV-2	1	Nagpur	Male	0-18
major facilitator superfamily (MFS) antibiotic efflux pump	tet(B)	23G214-5G-282_S19	0.81	SARS-CoV-2	1	Nagpur	Male	0-18
major facilitator superfamily (MFS) antibiotic efflux pump	tet(C)	23G214-5G-282_S19	1.62	SARS-CoV-2	1	Nagpur	Male	0-18
tetracycline-resistant ribosomal protection protein	tet(M)	23G214-5G-282_S19	7.69	SARS-CoV-2	1	Nagpur	Male	0-18
tetracycline-resistant ribosomal protection protein	tet(O/M/O)	23G214-5G-282_S19	10.52	SARS-CoV-2	1	Nagpur	Male	0-18
tetracycline-resistant ribosomal protection protein	tet(W)	23G214-5G-282_S19	6.07	SARS-CoV-2	1	Nagpur	Male	0-18
ATP-binding cassette (ABC) antibiotic efflux pump	tetA(46)	23G214-5G-282_S19	10.52	SARS-CoV-2	1	Nagpur	Male	0-18
ATP-binding cassette (ABC) antibiotic efflux pump	tetA(60)	23G214-5G-282_S19	4.05	SARS-CoV-2	1	Nagpur	Male	0-18
ATP-binding cassette (ABC) antibiotic efflux pump	tetB(46)	23G214-5G-282_S19	9.71	SARS-CoV-2	1	Nagpur	Male	0-18
ATP-binding cassette (ABC) antibiotic efflux pump	tetB(60)	23G214-5G-282_S19	2.43	SARS-CoV-2	1	Nagpur	Male	0-18
APH(3'')	APH(3'')-Ib	23G214-5G-281_S18	0.41	SARS-CoV-2	1	Nagpur	Female	61-100
APH(3')	APH(3')-Ia	23G214-5G-281_S18	0.31	SARS-CoV-2	1	Nagpur	Female	61-100
resistance-nodulation-cell division (RND) antibiotic efflux pump	AxyY	23G214-5G-281_S18	0.21	SARS-CoV-2	1	Nagpur	Female	61-100
rifamycin-resistant beta-subunit of RNA polymerase (rpoB)	Bifidobacterium adolescentis rpoB mutants conferring resistance to rifampicin	23G214-5G-281_S18	7.53	SARS-CoV-2	1	Nagpur	Female	61-100
CfxA beta-lactamase	CfxA4	23G214-5G-281_S18	1.86	SARS-CoV-2	1	Nagpur	Female	61-100
Erm 23S ribosomal RNA methyltransferase	ErmB	23G214-5G-281_S18	0.72	SARS-CoV-2	1	Nagpur	Female	61-100
Erm 23S ribosomal RNA methyltransferase	ErmC	23G214-5G-281_S18	0.21	SARS-CoV-2	1	Nagpur	Female	61-100
Erm 23S ribosomal RNA methyltransferase	ErmF	23G214-5G-281_S18	0.21	SARS-CoV-2	1	Nagpur	Female	61-100
Erm 23S ribosomal RNA methyltransferase	ErmX	23G214-5G-281_S18	3.2	SARS-CoV-2	1	Nagpur	Female	61-100
resistance-nodulation-cell division (RND) antibiotic efflux pump	MexF	23G214-5G-281_S18	0.52	SARS-CoV-2	1	Nagpur	Female	61-100
resistance-nodulation-cell division (RND) antibiotic efflux pump	MuxB	23G214-5G-281_S18	0.41	SARS-CoV-2	1	Nagpur	Female	61-100
pmr phosphoethanolamine transferase	PmrF	23G214-5G-281_S18	0.21	SARS-CoV-2	1	Nagpur	Female	61-100
non-erm 23S ribosomal RNA methyltransferase (G748)	RlmA(II)	23G214-5G-281_S18	8.25	SARS-CoV-2	1	Nagpur	Female	61-100
TEM beta-lactamase	TEM-116	23G214-5G-281_S18	172.84	SARS-CoV-2	1	Nagpur	Female	61-100
resistance-nodulation-cell division (RND) antibiotic efflux pump	acrD	23G214-5G-281_S18	0.1	SARS-CoV-2	1	Nagpur	Female	61-100
chloramphenicol acetyltransferase (CAT)	catQ	23G214-5G-281_S18	0.31	SARS-CoV-2	1	Nagpur	Female	61-100
major facilitator superfamily (MFS) antibiotic efflux pump	emrA	23G214-5G-281_S18	0.21	SARS-CoV-2	1	Nagpur	Female	61-100
major facilitator superfamily (MFS) antibiotic efflux pump	farB	23G214-5G-281_S18	0.21	SARS-CoV-2	1	Nagpur	Female	61-100
lsa-type ABC-F protein	lsaC	23G214-5G-281_S18	3.61	SARS-CoV-2	1	Nagpur	Female	61-100
ATP-binding cassette (ABC) antibiotic efflux pump	macA	23G214-5G-281_S18	0.52	SARS-CoV-2	1	Nagpur	Female	61-100
ATP-binding cassette (ABC) antibiotic efflux pump	macB	23G214-5G-281_S18	0.93	SARS-CoV-2	1	Nagpur	Female	61-100
resistance-nodulation-cell division (RND) antibiotic efflux pump	mdsB	23G214-5G-281_S18	0.21	SARS-CoV-2	1	Nagpur	Female	61-100
major facilitator superfamily (MFS) antibiotic efflux pump	mdtN	23G214-5G-281_S18	0.21	SARS-CoV-2	1	Nagpur	Female	61-100
methicillin resistant PBP2	mecA	23G214-5G-281_S18	0.21	SARS-CoV-2	1	Nagpur	Female	61-100
methicillin resistant PBP2	mecR1	23G214-5G-281_S18	0.21	SARS-CoV-2	1	Nagpur	Female	61-100
msr-type ABC-F protein	mel	23G214-5G-281_S18	20.73	SARS-CoV-2	1	Nagpur	Female	61-100
resistance-nodulation-cell division (RND) antibiotic efflux pump	mtrA	23G214-5G-281_S18	0.21	SARS-CoV-2	1	Nagpur	Female	61-100
resistance-nodulation-cell division (RND) antibiotic efflux pump	mtrC	23G214-5G-281_S18	0.21	SARS-CoV-2	1	Nagpur	Female	61-100
resistance-nodulation-cell division (RND) antibiotic efflux pump	mtrD	23G214-5G-281_S18	0.62	SARS-CoV-2	1	Nagpur	Female	61-100
resistance-nodulation-cell division (RND) antibiotic efflux pump	oqxB	23G214-5G-281_S18	0.21	SARS-CoV-2	1	Nagpur	Female	61-100
ATP-binding cassette (ABC) antibiotic efflux pump	patA	23G214-5G-281_S18	11.96	SARS-CoV-2	1	Nagpur	Female	61-100
ATP-binding cassette (ABC) antibiotic efflux pump	patB	23G214-5G-281_S18	9.9	SARS-CoV-2	1	Nagpur	Female	61-100
major facilitator superfamily (MFS) antibiotic efflux pump	pmrA	23G214-5G-281_S18	5.36	SARS-CoV-2	1	Nagpur	Female	61-100
rifamycin-resistant beta-subunit of RNA polymerase (rpoB)	rpoB2	23G214-5G-281_S18	0.93	SARS-CoV-2	1	Nagpur	Female	61-100
resistance-nodulation-cell division (RND) antibiotic efflux pump	smeE	23G214-5G-281_S18	0.52	SARS-CoV-2	1	Nagpur	Female	61-100
tetracycline-resistant ribosomal protection protein	tet(32)	23G214-5G-281_S18	0.72	SARS-CoV-2	1	Nagpur	Female	61-100
tetracycline inactivation enzyme	tet(37)	23G214-5G-281_S18	0.72	SARS-CoV-2	1	Nagpur	Female	61-100
major facilitator superfamily (MFS) antibiotic efflux pump	tet(A)	23G214-5G-281_S18	0.21	SARS-CoV-2	1	Nagpur	Female	61-100
tetracycline-resistant ribosomal protection protein	tet(M)	23G214-5G-281_S18	9.18	SARS-CoV-2	1	Nagpur	Female	61-100
tetracycline-resistant ribosomal protection protein	tet(O/32/O)	23G214-5G-281_S18	1.03	SARS-CoV-2	1	Nagpur	Female	61-100
tetracycline-resistant ribosomal protection protein	tet(O/M/O)	23G214-5G-281_S18	0.62	SARS-CoV-2	1	Nagpur	Female	61-100
tetracycline-resistant ribosomal protection protein	tet(Q)	23G214-5G-281_S18	2.27	SARS-CoV-2	1	Nagpur	Female	61-100
tetracycline-resistant ribosomal protection protein	tet(W)	23G214-5G-281_S18	0.83	SARS-CoV-2	1	Nagpur	Female	61-100
ATP-binding cassette (ABC) antibiotic efflux pump	tetA(46)	23G214-5G-281_S18	6.08	SARS-CoV-2	1	Nagpur	Female	61-100
ATP-binding cassette (ABC) antibiotic efflux pump	tetA(60)	23G214-5G-281_S18	2.27	SARS-CoV-2	1	Nagpur	Female	61-100
ATP-binding cassette (ABC) antibiotic efflux pump	tetB(46)	23G214-5G-281_S18	6.08	SARS-CoV-2	1	Nagpur	Female	61-100
ATP-binding cassette (ABC) antibiotic efflux pump	tetB(60)	23G214-5G-281_S18	1.34	SARS-CoV-2	1	Nagpur	Female	61-100
Erm 23S ribosomal RNA methyltransferase	ErmC	23G214-5G-280_S17	0.78	SARS-CoV-2	1	Nagpur	Female	19-60
intrinsic colistin resistant phosphoethanolamine transferase	ICR-Mo	23G214-5G-280_S17	0.78	SARS-CoV-2	1	Nagpur	Female	19-60
OXA beta-lactamase	OXA-293	23G214-5G-280_S17	0.39	SARS-CoV-2	1	Nagpur	Female	19-60
BlaZ beta-lactamase	PC1 beta-lactamase (blaZ)	23G214-5G-280_S17	2.34	SARS-CoV-2	1	Nagpur	Female	19-60
fosfomycin thiol transferase	Staphylococcus aureus FosB	23G214-5G-280_S17	99.6	SARS-CoV-2	1	Nagpur	Female	19-60
major facilitator superfamily (MFS) antibiotic efflux pump	Staphylococcus aureus LmrS	23G214-5G-280_S17	417.55	SARS-CoV-2	1	Nagpur	Female	19-60
major facilitator superfamily (MFS) antibiotic efflux pump	Staphylococcus aureus norA	23G214-5G-280_S17	391.77	SARS-CoV-2	1	Nagpur	Female	19-60
TEM beta-lactamase	TEM-116	23G214-5G-280_S17	47.26	SARS-CoV-2	1	Nagpur	Female	19-60
major facilitator superfamily (MFS) antibiotic efflux pump	arlR	23G214-5G-280_S17	162.88	SARS-CoV-2	1	Nagpur	Female	19-60
major facilitator superfamily (MFS) antibiotic efflux pump	arlS	23G214-5G-280_S17	255.06	SARS-CoV-2	1	Nagpur	Female	19-60
trimethoprim resistant dihydrofolate reductase dfr	dfrG	23G214-5G-280_S17	158.58	SARS-CoV-2	1	Nagpur	Female	19-60
kdpDE	kdpD	23G214-5G-280_S17	741.36	SARS-CoV-2	1	Nagpur	Female	19-60
resistance-nodulation-cell division (RND) antibiotic efflux pump	mdtA	23G214-5G-280_S17	0.78	SARS-CoV-2	1	Nagpur	Female	19-60
multidrug and toxic compound extrusion (MATE) transporter	mepA	23G214-5G-280_S17	377.32	SARS-CoV-2	1	Nagpur	Female	19-60
multidrug and toxic compound extrusion (MATE) transporter	mepR	23G214-5G-280_S17	144.91	SARS-CoV-2	1	Nagpur	Female	19-60
ATP-binding cassette (ABC) antibiotic efflux pump; major facilitator superfamily (MFS) antibiotic efflux pump	mgrA	23G214-5G-280_S17	141.01	SARS-CoV-2	1	Nagpur	Female	19-60
major facilitator superfamily (MFS) antibiotic efflux pump	norC	23G214-5G-280_S17	512.86	SARS-CoV-2	1	Nagpur	Female	19-60
major facilitator superfamily (MFS) antibiotic efflux pump	sdrM	23G214-5G-280_S17	281.62	SARS-CoV-2	1	Nagpur	Female	19-60
small multidrug resistance (SMR) antibiotic efflux pump	sepA	23G214-5G-280_S17	64.06	SARS-CoV-2	1	Nagpur	Female	19-60
major facilitator superfamily (MFS) antibiotic efflux pump	tet(38)	23G214-5G-280_S17	395.68	SARS-CoV-2	1	Nagpur	Female	19-60
aminoglycoside bifunctional resistance protein	AAC(6')-Ie-APH(2'')-Ia bifunctional protein	23G214-5G-279_S16	1.12	SARS-CoV-2	1	Nagpur	Female	0-18
ADC beta-lactamases pending classification for carbapenemase activity	ADC-252	23G214-5G-279_S16	0.84	SARS-CoV-2	1	Nagpur	Female	0-18
APH(3'')	APH(3'')-Ib	23G214-5G-279_S16	0.84	SARS-CoV-2	1	Nagpur	Female	0-18
APH(3')	APH(3')-Ia	23G214-5G-279_S16	0.56	SARS-CoV-2	1	Nagpur	Female	0-18
APH(6)	APH(6)-Id	23G214-5G-279_S16	0.28	SARS-CoV-2	1	Nagpur	Female	0-18
major facilitator superfamily (MFS) antibiotic efflux pump	Acinetobacter baumannii AbaQ	23G214-5G-279_S16	0.56	SARS-CoV-2	1	Nagpur	Female	0-18
major facilitator superfamily (MFS) antibiotic efflux pump	Acinetobacter baumannii AmvA	23G214-5G-279_S16	1.95	SARS-CoV-2	1	Nagpur	Female	0-18
resistance-nodulation-cell division (RND) antibiotic efflux pump	AxyY	23G214-5G-279_S16	1.4	SARS-CoV-2	1	Nagpur	Female	0-18
rifamycin-resistant beta-subunit of RNA polymerase (rpoB)	Bifidobacterium adolescentis rpoB mutants conferring resistance to rifampicin	23G214-5G-279_S16	22.89	SARS-CoV-2	1	Nagpur	Female	0-18
antibiotic-resistant isoleucyl-tRNA synthetase (ileS)	Bifidobacterium bifidum ileS conferring resistance to mupirocin	23G214-5G-279_S16	9.21	SARS-CoV-2	1	Nagpur	Female	0-18
CfxA beta-lactamase	CfxA4	23G214-5G-279_S16	2.23	SARS-CoV-2	1	Nagpur	Female	0-18
Erm 23S ribosomal RNA methyltransferase	ErmB	23G214-5G-279_S16	39.36	SARS-CoV-2	1	Nagpur	Female	0-18
Erm 23S ribosomal RNA methyltransferase	ErmF	23G214-5G-279_S16	1.67	SARS-CoV-2	1	Nagpur	Female	0-18
Erm 23S ribosomal RNA methyltransferase	ErmX	23G214-5G-279_S16	6.42	SARS-CoV-2	1	Nagpur	Female	0-18
major facilitator superfamily (MFS) antibiotic efflux pump; resistance-nodulation-cell division (RND) antibiotic efflux pump	H-NS	23G214-5G-279_S16	0.84	SARS-CoV-2	1	Nagpur	Female	0-18
small multidrug resistance (SMR) antibiotic efflux pump	Klebsiella pneumoniae KpnE	23G214-5G-279_S16	0.28	SARS-CoV-2	1	Nagpur	Female	0-18
major facilitator superfamily (MFS) antibiotic efflux pump	Klebsiella pneumoniae KpnG	23G214-5G-279_S16	0.56	SARS-CoV-2	1	Nagpur	Female	0-18
resistance-nodulation-cell division (RND) antibiotic efflux pump	Klebsiella pneumoniae acrA	23G214-5G-279_S16	0.56	SARS-CoV-2	1	Nagpur	Female	0-18
Intrinsic peptide antibiotic resistant Lps	LpsB	23G214-5G-279_S16	0.56	SARS-CoV-2	1	Nagpur	Female	0-18
ATP-binding cassette (ABC) antibiotic efflux pump	LptD	23G214-5G-279_S16	2.23	SARS-CoV-2	1	Nagpur	Female	0-18
resistance-nodulation-cell division (RND) antibiotic efflux pump	MexF	23G214-5G-279_S16	0.84	SARS-CoV-2	1	Nagpur	Female	0-18
resistance-nodulation-cell division (RND) antibiotic efflux pump	MuxB	23G214-5G-279_S16	1.95	SARS-CoV-2	1	Nagpur	Female	0-18
resistance-nodulation-cell division (RND) antibiotic efflux pump	MuxC	23G214-5G-279_S16	1.12	SARS-CoV-2	1	Nagpur	Female	0-18
OXA beta-lactamase	OXA-275	23G214-5G-279_S16	0.56	SARS-CoV-2	1	Nagpur	Female	0-18
OXA beta-lactamase	OXA-804	23G214-5G-279_S16	0.56	SARS-CoV-2	1	Nagpur	Female	0-18
pmr phosphoethanolamine transferase	PmrF	23G214-5G-279_S16	0.56	SARS-CoV-2	1	Nagpur	Female	0-18
non-erm 23S ribosomal RNA methyltransferase (G748)	RlmA(II)	23G214-5G-279_S16	17.86	SARS-CoV-2	1	Nagpur	Female	0-18
SHV beta-lactamase	SHV-25	23G214-5G-279_S16	0.56	SARS-CoV-2	1	Nagpur	Female	0-18
TEM beta-lactamase	TEM-116	23G214-5G-279_S16	17.86	SARS-CoV-2	1	Nagpur	Female	0-18
resistance-nodulation-cell division (RND) antibiotic efflux pump	TriC	23G214-5G-279_S16	1.12	SARS-CoV-2	1	Nagpur	Female	0-18
ATP-binding cassette (ABC) antibiotic efflux pump	YojI	23G214-5G-279_S16	0.56	SARS-CoV-2	1	Nagpur	Female	0-18
multidrug and toxic compound extrusion (MATE) transporter	abeM	23G214-5G-279_S16	1.4	SARS-CoV-2	1	Nagpur	Female	0-18
resistance-nodulation-cell division (RND) antibiotic efflux pump	acrB	23G214-5G-279_S16	1.12	SARS-CoV-2	1	Nagpur	Female	0-18
resistance-nodulation-cell division (RND) antibiotic efflux pump	acrD	23G214-5G-279_S16	0.84	SARS-CoV-2	1	Nagpur	Female	0-18
resistance-nodulation-cell division (RND) antibiotic efflux pump	adeA	23G214-5G-279_S16	0.56	SARS-CoV-2	1	Nagpur	Female	0-18
resistance-nodulation-cell division (RND) antibiotic efflux pump	adeF	23G214-5G-279_S16	3.91	SARS-CoV-2	1	Nagpur	Female	0-18
resistance-nodulation-cell division (RND) antibiotic efflux pump	adeG	23G214-5G-279_S16	1.12	SARS-CoV-2	1	Nagpur	Female	0-18
resistance-nodulation-cell division (RND) antibiotic efflux pump	adeH	23G214-5G-279_S16	2.79	SARS-CoV-2	1	Nagpur	Female	0-18
resistance-nodulation-cell division (RND) antibiotic efflux pump	adeI	23G214-5G-279_S16	1.12	SARS-CoV-2	1	Nagpur	Female	0-18
resistance-nodulation-cell division (RND) antibiotic efflux pump	adeJ	23G214-5G-279_S16	1.67	SARS-CoV-2	1	Nagpur	Female	0-18
resistance-nodulation-cell division (RND) antibiotic efflux pump	adeK	23G214-5G-279_S16	0.56	SARS-CoV-2	1	Nagpur	Female	0-18
resistance-nodulation-cell division (RND) antibiotic efflux pump	adeL	23G214-5G-279_S16	0.56	SARS-CoV-2	1	Nagpur	Female	0-18
resistance-nodulation-cell division (RND) antibiotic efflux pump	adeN	23G214-5G-279_S16	0.84	SARS-CoV-2	1	Nagpur	Female	0-18
resistance-nodulation-cell division (RND) antibiotic efflux pump	adeR	23G214-5G-279_S16	0.56	SARS-CoV-2	1	Nagpur	Female	0-18
resistance-nodulation-cell division (RND) antibiotic efflux pump	baeR	23G214-5G-279_S16	0.56	SARS-CoV-2	1	Nagpur	Female	0-18
resistance-nodulation-cell division (RND) antibiotic efflux pump	ceoB	23G214-5G-279_S16	0.56	SARS-CoV-2	1	Nagpur	Female	0-18
major facilitator superfamily (MFS) antibiotic efflux pump	emrB	23G214-5G-279_S16	1.12	SARS-CoV-2	1	Nagpur	Female	0-18
major facilitator superfamily (MFS) antibiotic efflux pump	emrR	23G214-5G-279_S16	0.56	SARS-CoV-2	1	Nagpur	Female	0-18
pmr phosphoethanolamine transferase	eptB	23G214-5G-279_S16	1.67	SARS-CoV-2	1	Nagpur	Female	0-18
major facilitator superfamily (MFS) antibiotic efflux pump; resistance-nodulation-cell division (RND) antibiotic efflux pump	evgS	23G214-5G-279_S16	0.56	SARS-CoV-2	1	Nagpur	Female	0-18
lsa-type ABC-F protein	lsaC	23G214-5G-279_S16	98.53	SARS-CoV-2	1	Nagpur	Female	0-18
ATP-binding cassette (ABC) antibiotic efflux pump	macA	23G214-5G-279_S16	0.84	SARS-CoV-2	1	Nagpur	Female	0-18
ATP-binding cassette (ABC) antibiotic efflux pump	macB	23G214-5G-279_S16	5.02	SARS-CoV-2	1	Nagpur	Female	0-18
resistance-nodulation-cell division (RND) antibiotic efflux pump; General Bacterial Porin with reduced permeability to beta-lactams	marA	23G214-5G-279_S16	0.56	SARS-CoV-2	1	Nagpur	Female	0-18
resistance-nodulation-cell division (RND) antibiotic efflux pump	mdsC	23G214-5G-279_S16	0.56	SARS-CoV-2	1	Nagpur	Female	0-18
major facilitator superfamily (MFS) antibiotic efflux pump	mdtO	23G214-5G-279_S16	0.56	SARS-CoV-2	1	Nagpur	Female	0-18
methicillin resistant PBP2	mecA	23G214-5G-279_S16	0.56	SARS-CoV-2	1	Nagpur	Female	0-18
major facilitator superfamily (MFS) antibiotic efflux pump	mefE	23G214-5G-279_S16	0.56	SARS-CoV-2	1	Nagpur	Female	0-18
msr-type ABC-F protein	mel	23G214-5G-279_S16	63.92	SARS-CoV-2	1	Nagpur	Female	0-18
resistance-nodulation-cell division (RND) antibiotic efflux pump	mexQ	23G214-5G-279_S16	1.4	SARS-CoV-2	1	Nagpur	Female	0-18
ATP-binding cassette (ABC) antibiotic efflux pump	msbA	23G214-5G-279_S16	2.79	SARS-CoV-2	1	Nagpur	Female	0-18
resistance-nodulation-cell division (RND) antibiotic efflux pump	mtrD	23G214-5G-279_S16	3.07	SARS-CoV-2	1	Nagpur	Female	0-18
major facilitator superfamily (MFS) antibiotic efflux pump	norA	23G214-5G-279_S16	0.56	SARS-CoV-2	1	Nagpur	Female	0-18
resistance-nodulation-cell division (RND) antibiotic efflux pump	oqxA	23G214-5G-279_S16	0.56	SARS-CoV-2	1	Nagpur	Female	0-18
ATP-binding cassette (ABC) antibiotic efflux pump	patA	23G214-5G-279_S16	26.52	SARS-CoV-2	1	Nagpur	Female	0-18
ATP-binding cassette (ABC) antibiotic efflux pump	patB	23G214-5G-279_S16	13.4	SARS-CoV-2	1	Nagpur	Female	0-18
major facilitator superfamily (MFS) antibiotic efflux pump	pmrA	23G214-5G-279_S16	5.3	SARS-CoV-2	1	Nagpur	Female	0-18
rifamycin-resistant beta-subunit of RNA polymerase (rpoB)	rpoB2	23G214-5G-279_S16	8.65	SARS-CoV-2	1	Nagpur	Female	0-18
resistance-nodulation-cell division (RND) antibiotic efflux pump	smeB	23G214-5G-279_S16	0.84	SARS-CoV-2	1	Nagpur	Female	0-18
resistance-nodulation-cell division (RND) antibiotic efflux pump	smeE	23G214-5G-279_S16	1.12	SARS-CoV-2	1	Nagpur	Female	0-18
tetracycline-resistant ribosomal protection protein	tet(32)	23G214-5G-279_S16	3.63	SARS-CoV-2	1	Nagpur	Female	0-18
major facilitator superfamily (MFS) antibiotic efflux pump	tet(C)	23G214-5G-279_S16	1.67	SARS-CoV-2	1	Nagpur	Female	0-18
tetracycline-resistant ribosomal protection protein	tet(M)	23G214-5G-279_S16	134.54	SARS-CoV-2	1	Nagpur	Female	0-18
tetracycline-resistant ribosomal protection protein	tet(O)	23G214-5G-279_S16	0.28	SARS-CoV-2	1	Nagpur	Female	0-18
tetracycline-resistant ribosomal protection protein	tet(O/32/O)	23G214-5G-279_S16	1.95	SARS-CoV-2	1	Nagpur	Female	0-18
tetracycline-resistant ribosomal protection protein	tet(O/M/O)	23G214-5G-279_S16	13.96	SARS-CoV-2	1	Nagpur	Female	0-18
tetracycline-resistant ribosomal protection protein	tet(O/W)	23G214-5G-279_S16	3.07	SARS-CoV-2	1	Nagpur	Female	0-18
tetracycline-resistant ribosomal protection protein	tet(Q)	23G214-5G-279_S16	0.56	SARS-CoV-2	1	Nagpur	Female	0-18
tetracycline-resistant ribosomal protection protein	tet(S)	23G214-5G-279_S16	2.51	SARS-CoV-2	1	Nagpur	Female	0-18
tetracycline-resistant ribosomal protection protein	tet(W)	23G214-5G-279_S16	20.65	SARS-CoV-2	1	Nagpur	Female	0-18
tetracycline-resistant ribosomal protection protein	tet(W/N/W)	23G214-5G-279_S16	4.19	SARS-CoV-2	1	Nagpur	Female	0-18
tetracycline inactivation enzyme	tet(X)	23G214-5G-279_S16	0.28	SARS-CoV-2	1	Nagpur	Female	0-18
ATP-binding cassette (ABC) antibiotic efflux pump	tetA(46)	23G214-5G-279_S16	11.72	SARS-CoV-2	1	Nagpur	Female	0-18
ATP-binding cassette (ABC) antibiotic efflux pump	tetA(60)	23G214-5G-279_S16	8.65	SARS-CoV-2	1	Nagpur	Female	0-18
ATP-binding cassette (ABC) antibiotic efflux pump	tetB(46)	23G214-5G-279_S16	10.33	SARS-CoV-2	1	Nagpur	Female	0-18
ATP-binding cassette (ABC) antibiotic efflux pump	tetB(60)	23G214-5G-279_S16	6.42	SARS-CoV-2	1	Nagpur	Female	0-18
Erm 23S ribosomal RNA methyltransferase	23S rRNA (adenine(2058)-N(6))-methyltransferase Erm(A)	23G214-5G-278_S15	0.83	SARS-CoV-2	1	Nagpur	Male	61-100
ACT beta-lactamase	ACT-45	23G214-5G-278_S15	0.83	SARS-CoV-2	1	Nagpur	Male	61-100
ADC beta-lactamases pending classification for carbapenemase activity	ADC-123	23G214-5G-278_S15	2.08	SARS-CoV-2	1	Nagpur	Male	61-100
ADC beta-lactamases pending classification for carbapenemase activity	ADC-156	23G214-5G-278_S15	0.42	SARS-CoV-2	1	Nagpur	Male	61-100
ADC beta-lactamases pending classification for carbapenemase activity	ADC-164	23G214-5G-278_S15	0.83	SARS-CoV-2	1	Nagpur	Male	61-100
ADC beta-lactamase without carbapenemase activity	ADC-19	23G214-5G-278_S15	0.42	SARS-CoV-2	1	Nagpur	Male	61-100
ADC beta-lactamases pending classification for carbapenemase activity	ADC-206	23G214-5G-278_S15	4.58	SARS-CoV-2	1	Nagpur	Male	61-100
ADC beta-lactamases pending classification for carbapenemase activity	ADC-207	23G214-5G-278_S15	0.83	SARS-CoV-2	1	Nagpur	Male	61-100
ADC beta-lactamases pending classification for carbapenemase activity	ADC-221	23G214-5G-278_S15	7.08	SARS-CoV-2	1	Nagpur	Male	61-100
ADC beta-lactamases pending classification for carbapenemase activity	ADC-246	23G214-5G-278_S15	0.83	SARS-CoV-2	1	Nagpur	Male	61-100
ADC beta-lactamases pending classification for carbapenemase activity	ADC-249	23G214-5G-278_S15	9.58	SARS-CoV-2	1	Nagpur	Male	61-100
ADC beta-lactamases pending classification for carbapenemase activity	ADC-253	23G214-5G-278_S15	0.83	SARS-CoV-2	1	Nagpur	Male	61-100
ADC beta-lactamases pending classification for carbapenemase activity	ADC-32	23G214-5G-278_S15	3.75	SARS-CoV-2	1	Nagpur	Male	61-100
ADC beta-lactamase without carbapenemase activity	ADC-41	23G214-5G-278_S15	2.08	SARS-CoV-2	1	Nagpur	Male	61-100
ADC beta-lactamase without carbapenemase activity	ADC-44	23G214-5G-278_S15	2.08	SARS-CoV-2	1	Nagpur	Male	61-100
ADC beta-lactamases pending classification for carbapenemase activity	ADC-70	23G214-5G-278_S15	1.25	SARS-CoV-2	1	Nagpur	Male	61-100
ADC beta-lactamases pending classification for carbapenemase activity	ADC-93	23G214-5G-278_S15	1.67	SARS-CoV-2	1	Nagpur	Male	61-100
major facilitator superfamily (MFS) antibiotic efflux pump	Acinetobacter baumannii AbaF	23G214-5G-278_S15	6.25	SARS-CoV-2	1	Nagpur	Male	61-100
major facilitator superfamily (MFS) antibiotic efflux pump	Acinetobacter baumannii AbaQ	23G214-5G-278_S15	36.66	SARS-CoV-2	1	Nagpur	Male	61-100
major facilitator superfamily (MFS) antibiotic efflux pump	Acinetobacter baumannii AmvA	23G214-5G-278_S15	51.23	SARS-CoV-2	1	Nagpur	Male	61-100
pmr phosphoethanolamine transferase	ArnT	23G214-5G-278_S15	11.66	SARS-CoV-2	1	Nagpur	Male	61-100
rifamycin-resistant beta-subunit of RNA polymerase (rpoB)	Bifidobacterium adolescentis rpoB mutants conferring resistance to rifampicin	23G214-5G-278_S15	40.82	SARS-CoV-2	1	Nagpur	Male	61-100
antibiotic-resistant isoleucyl-tRNA synthetase (ileS)	Bifidobacterium bifidum ileS conferring resistance to mupirocin	23G214-5G-278_S15	11.66	SARS-CoV-2	1	Nagpur	Male	61-100
resistance-nodulation-cell division (RND) antibiotic efflux pump	CRP	23G214-5G-278_S15	3.33	SARS-CoV-2	1	Nagpur	Male	61-100
CfxA beta-lactamase	CfxA4	23G214-5G-278_S15	0.83	SARS-CoV-2	1	Nagpur	Male	61-100
resistance-nodulation-cell division (RND) antibiotic efflux pump	Enterobacter cloacae acrA	23G214-5G-278_S15	0.83	SARS-CoV-2	1	Nagpur	Male	61-100
Erm 23S ribosomal RNA methyltransferase	ErmF	23G214-5G-278_S15	0.83	SARS-CoV-2	1	Nagpur	Male	61-100
Erm 23S ribosomal RNA methyltransferase	ErmX	23G214-5G-278_S15	24.99	SARS-CoV-2	1	Nagpur	Male	61-100
fosfomycin thiol transferase	FosA6	23G214-5G-278_S15	3.33	SARS-CoV-2	1	Nagpur	Male	61-100
major facilitator superfamily (MFS) antibiotic efflux pump; resistance-nodulation-cell division (RND) antibiotic efflux pump	H-NS	23G214-5G-278_S15	2.5	SARS-CoV-2	1	Nagpur	Male	61-100
small multidrug resistance (SMR) antibiotic efflux pump	Klebsiella pneumoniae KpnE	23G214-5G-278_S15	5	SARS-CoV-2	1	Nagpur	Male	61-100
small multidrug resistance (SMR) antibiotic efflux pump	Klebsiella pneumoniae KpnF	23G214-5G-278_S15	2.5	SARS-CoV-2	1	Nagpur	Male	61-100
major facilitator superfamily (MFS) antibiotic efflux pump	Klebsiella pneumoniae KpnG	23G214-5G-278_S15	9.16	SARS-CoV-2	1	Nagpur	Male	61-100
major facilitator superfamily (MFS) antibiotic efflux pump	Klebsiella pneumoniae KpnH	23G214-5G-278_S15	5.41	SARS-CoV-2	1	Nagpur	Male	61-100
General Bacterial Porin with reduced permeability to beta-lactams	Klebsiella pneumoniae OmpK37	23G214-5G-278_S15	15.83	SARS-CoV-2	1	Nagpur	Male	61-100
resistance-nodulation-cell division (RND) antibiotic efflux pump	Klebsiella pneumoniae acrA	23G214-5G-278_S15	8.33	SARS-CoV-2	1	Nagpur	Male	61-100
Intrinsic peptide antibiotic resistant Lps	LpsB	23G214-5G-278_S15	47.07	SARS-CoV-2	1	Nagpur	Male	61-100
ATP-binding cassette (ABC) antibiotic efflux pump	LptD	23G214-5G-278_S15	11.66	SARS-CoV-2	1	Nagpur	Male	61-100
multidrug and toxic compound extrusion (MATE) transporter	MdtK	23G214-5G-278_S15	0.42	SARS-CoV-2	1	Nagpur	Male	61-100
resistance-nodulation-cell division (RND) antibiotic efflux pump	MexB	23G214-5G-278_S15	5.41	SARS-CoV-2	1	Nagpur	Male	61-100
resistance-nodulation-cell division (RND) antibiotic efflux pump	MuxC	23G214-5G-278_S15	2.08	SARS-CoV-2	1	Nagpur	Male	61-100
OXA beta-lactamase	OXA-272	23G214-5G-278_S15	1.25	SARS-CoV-2	1	Nagpur	Male	61-100
OXA beta-lactamase	OXA-343	23G214-5G-278_S15	3.33	SARS-CoV-2	1	Nagpur	Male	61-100
OXA beta-lactamase	OXA-500	23G214-5G-278_S15	5.83	SARS-CoV-2	1	Nagpur	Male	61-100
OXA beta-lactamase	OXA-501	23G214-5G-278_S15	1.67	SARS-CoV-2	1	Nagpur	Male	61-100
OXA beta-lactamase	OXA-804	23G214-5G-278_S15	1.67	SARS-CoV-2	1	Nagpur	Male	61-100
OXA beta-lactamase	OXA-882	23G214-5G-278_S15	15	SARS-CoV-2	1	Nagpur	Male	61-100
OXA beta-lactamase	OXA-943	23G214-5G-278_S15	0.83	SARS-CoV-2	1	Nagpur	Male	61-100
General Bacterial Porin with reduced permeability to peptide antibiotics	OmpA	23G214-5G-278_S15	7.5	SARS-CoV-2	1	Nagpur	Male	61-100
non-erm 23S ribosomal RNA methyltransferase (G748)	RlmA(II)	23G214-5G-278_S15	1.25	SARS-CoV-2	1	Nagpur	Male	61-100
SHV beta-lactamase	SHV-71	23G214-5G-278_S15	1.67	SARS-CoV-2	1	Nagpur	Male	61-100
TEM beta-lactamase	TEM-133	23G214-5G-278_S15	0.83	SARS-CoV-2	1	Nagpur	Male	61-100
ATP-binding cassette (ABC) antibiotic efflux pump; major facilitator superfamily (MFS) antibiotic efflux pump; resistance-nodulation-cell division (RND) antibiotic efflux pump	TolC	23G214-5G-278_S15	5.83	SARS-CoV-2	1	Nagpur	Male	61-100
ATP-binding cassette (ABC) antibiotic efflux pump	YojI	23G214-5G-278_S15	2.08	SARS-CoV-2	1	Nagpur	Male	61-100
multidrug and toxic compound extrusion (MATE) transporter	abeM	23G214-5G-278_S15	44.15	SARS-CoV-2	1	Nagpur	Male	61-100
small multidrug resistance (SMR) antibiotic efflux pump	abeS	23G214-5G-278_S15	11.25	SARS-CoV-2	1	Nagpur	Male	61-100
resistance-nodulation-cell division (RND) antibiotic efflux pump	acrB	23G214-5G-278_S15	9.58	SARS-CoV-2	1	Nagpur	Male	61-100
resistance-nodulation-cell division (RND) antibiotic efflux pump	acrD	23G214-5G-278_S15	6.66	SARS-CoV-2	1	Nagpur	Male	61-100
resistance-nodulation-cell division (RND) antibiotic efflux pump	adeA	23G214-5G-278_S15	12.08	SARS-CoV-2	1	Nagpur	Male	61-100
resistance-nodulation-cell division (RND) antibiotic efflux pump	adeB	23G214-5G-278_S15	43.74	SARS-CoV-2	1	Nagpur	Male	61-100
resistance-nodulation-cell division (RND) antibiotic efflux pump	adeF	23G214-5G-278_S15	106.22	SARS-CoV-2	1	Nagpur	Male	61-100
resistance-nodulation-cell division (RND) antibiotic efflux pump	adeG	23G214-5G-278_S15	35.41	SARS-CoV-2	1	Nagpur	Male	61-100
resistance-nodulation-cell division (RND) antibiotic efflux pump	adeH	23G214-5G-278_S15	41.65	SARS-CoV-2	1	Nagpur	Male	61-100
resistance-nodulation-cell division (RND) antibiotic efflux pump	adeI	23G214-5G-278_S15	47.49	SARS-CoV-2	1	Nagpur	Male	61-100
resistance-nodulation-cell division (RND) antibiotic efflux pump	adeJ	23G214-5G-278_S15	139.12	SARS-CoV-2	1	Nagpur	Male	61-100
resistance-nodulation-cell division (RND) antibiotic efflux pump	adeK	23G214-5G-278_S15	58.31	SARS-CoV-2	1	Nagpur	Male	61-100
resistance-nodulation-cell division (RND) antibiotic efflux pump	adeL	23G214-5G-278_S15	26.24	SARS-CoV-2	1	Nagpur	Male	61-100
resistance-nodulation-cell division (RND) antibiotic efflux pump	adeN	23G214-5G-278_S15	12.08	SARS-CoV-2	1	Nagpur	Male	61-100
resistance-nodulation-cell division (RND) antibiotic efflux pump	adeR	23G214-5G-278_S15	11.66	SARS-CoV-2	1	Nagpur	Male	61-100
resistance-nodulation-cell division (RND) antibiotic efflux pump	adeS	23G214-5G-278_S15	17.49	SARS-CoV-2	1	Nagpur	Male	61-100
resistance-nodulation-cell division (RND) antibiotic efflux pump	ceoB	23G214-5G-278_S15	0.83	SARS-CoV-2	1	Nagpur	Male	61-100
resistance-nodulation-cell division (RND) antibiotic efflux pump	cpxA	23G214-5G-278_S15	4.58	SARS-CoV-2	1	Nagpur	Male	61-100
major facilitator superfamily (MFS) antibiotic efflux pump	emrR	23G214-5G-278_S15	2.92	SARS-CoV-2	1	Nagpur	Male	61-100
pmr phosphoethanolamine transferase	eptB	23G214-5G-278_S15	9.58	SARS-CoV-2	1	Nagpur	Male	61-100
major facilitator superfamily (MFS) antibiotic efflux pump	farB	23G214-5G-278_S15	0.83	SARS-CoV-2	1	Nagpur	Male	61-100
fosfomycin thiol transferase	fosA5	23G214-5G-278_S15	0.42	SARS-CoV-2	1	Nagpur	Male	61-100
lsa-type ABC-F protein	lsaC	23G214-5G-278_S15	7.91	SARS-CoV-2	1	Nagpur	Male	61-100
ATP-binding cassette (ABC) antibiotic efflux pump	macA	23G214-5G-278_S15	10.41	SARS-CoV-2	1	Nagpur	Male	61-100
ATP-binding cassette (ABC) antibiotic efflux pump	macB	23G214-5G-278_S15	43.32	SARS-CoV-2	1	Nagpur	Male	61-100
resistance-nodulation-cell division (RND) antibiotic efflux pump	mdtB	23G214-5G-278_S15	2.08	SARS-CoV-2	1	Nagpur	Male	61-100
resistance-nodulation-cell division (RND) antibiotic efflux pump	mdtC	23G214-5G-278_S15	10	SARS-CoV-2	1	Nagpur	Male	61-100
msr-type ABC-F protein	mel	23G214-5G-278_S15	94.55	SARS-CoV-2	1	Nagpur	Male	61-100
ATP-binding cassette (ABC) antibiotic efflux pump	msbA	23G214-5G-278_S15	3.33	SARS-CoV-2	1	Nagpur	Male	61-100
msr-type ABC-F protein	msrE	23G214-5G-278_S15	0.83	SARS-CoV-2	1	Nagpur	Male	61-100
resistance-nodulation-cell division (RND) antibiotic efflux pump	mtrC	23G214-5G-278_S15	4.17	SARS-CoV-2	1	Nagpur	Male	61-100
resistance-nodulation-cell division (RND) antibiotic efflux pump	mtrD	23G214-5G-278_S15	57.07	SARS-CoV-2	1	Nagpur	Male	61-100
resistance-nodulation-cell division (RND) antibiotic efflux pump	oqxA	23G214-5G-278_S15	6.25	SARS-CoV-2	1	Nagpur	Male	61-100
resistance-nodulation-cell division (RND) antibiotic efflux pump	oqxB	23G214-5G-278_S15	25.83	SARS-CoV-2	1	Nagpur	Male	61-100
ATP-binding cassette (ABC) antibiotic efflux pump	patB	23G214-5G-278_S15	1.67	SARS-CoV-2	1	Nagpur	Male	61-100
rifamycin-resistant beta-subunit of RNA polymerase (rpoB)	rpoB2	23G214-5G-278_S15	17.08	SARS-CoV-2	1	Nagpur	Male	61-100
resistance-nodulation-cell division (RND) antibiotic efflux pump	smeE	23G214-5G-278_S15	3.33	SARS-CoV-2	1	Nagpur	Male	61-100
tetracycline-resistant ribosomal protection protein	tet(M)	23G214-5G-278_S15	37.9	SARS-CoV-2	1	Nagpur	Male	61-100
tetracycline-resistant ribosomal protection protein	tet(O/M/O)	23G214-5G-278_S15	7.5	SARS-CoV-2	1	Nagpur	Male	61-100
tetracycline-resistant ribosomal protection protein	tet(O/W)	23G214-5G-278_S15	16.66	SARS-CoV-2	1	Nagpur	Male	61-100
tetracycline-resistant ribosomal protection protein	tet(O/W/32/O)	23G214-5G-278_S15	2.5	SARS-CoV-2	1	Nagpur	Male	61-100
tetracycline-resistant ribosomal protection protein	tet(Q)	23G214-5G-278_S15	0.42	SARS-CoV-2	1	Nagpur	Male	61-100
tetracycline-resistant ribosomal protection protein	tet(W)	23G214-5G-278_S15	22.91	SARS-CoV-2	1	Nagpur	Male	61-100
tetracycline-resistant ribosomal protection protein	tet(W/32/O)	23G214-5G-278_S15	1.67	SARS-CoV-2	1	Nagpur	Male	61-100
tetracycline-resistant ribosomal protection protein	tet(W/N/W)	23G214-5G-278_S15	67.06	SARS-CoV-2	1	Nagpur	Male	61-100
ATP-binding cassette (ABC) antibiotic efflux pump	tetA(46)	23G214-5G-278_S15	20.41	SARS-CoV-2	1	Nagpur	Male	61-100
ATP-binding cassette (ABC) antibiotic efflux pump	tetA(60)	23G214-5G-278_S15	5.41	SARS-CoV-2	1	Nagpur	Male	61-100
ATP-binding cassette (ABC) antibiotic efflux pump	tetB(46)	23G214-5G-278_S15	10	SARS-CoV-2	1	Nagpur	Male	61-100
ATP-binding cassette (ABC) antibiotic efflux pump	tetB(60)	23G214-5G-278_S15	2.08	SARS-CoV-2	1	Nagpur	Male	61-100
AAC(3)	AAC(3)-IIa	23G214-5G-277_S14	2.23	SARS-CoV-2	1	Bhandara	Male	19-60
AAC(3)	AAC(3)-IIc	23G214-5G-277_S14	6.2	SARS-CoV-2	1	Bhandara	Male	19-60
AAC(3)	AAC(3)-IId	23G214-5G-277_S14	2.73	SARS-CoV-2	1	Bhandara	Male	19-60
AAC(3)	AAC(3)-IIe	23G214-5G-277_S14	1.74	SARS-CoV-2	1	Bhandara	Male	19-60
AAC(6')	AAC(6')-Ib7	23G214-5G-277_S14	12.89	SARS-CoV-2	1	Bhandara	Male	19-60
AAC(6')	AAC(6')-Iy	23G214-5G-277_S14	0.5	SARS-CoV-2	1	Bhandara	Male	19-60
ADC beta-lactamases pending classification for carbapenemase activity	ADC-132	23G214-5G-277_S14	0.5	SARS-CoV-2	1	Bhandara	Male	19-60
aminoglycoside bifunctional resistance protein	ANT(3'')-II-AAC(6')-IId bifunctional protein	23G214-5G-277_S14	0.5	SARS-CoV-2	1	Bhandara	Male	19-60
ANT(4')	ANT(4')-Ib	23G214-5G-277_S14	0.5	SARS-CoV-2	1	Bhandara	Male	19-60
APH(3'')	APH(3'')-Ib	23G214-5G-277_S14	7.44	SARS-CoV-2	1	Bhandara	Male	19-60
APH(3')	APH(3')-IIIa	23G214-5G-277_S14	0.99	SARS-CoV-2	1	Bhandara	Male	19-60
APH(3')	APH(3')-Ia	23G214-5G-277_S14	2.48	SARS-CoV-2	1	Bhandara	Male	19-60
APH(6)	APH(6)-Id	23G214-5G-277_S14	6.69	SARS-CoV-2	1	Bhandara	Male	19-60
ARL Beta-lactamase	ARL-1	23G214-5G-277_S14	0.5	SARS-CoV-2	1	Bhandara	Male	19-60
ARL Beta-lactamase	ARL-2	23G214-5G-277_S14	0.5	SARS-CoV-2	1	Bhandara	Male	19-60
major facilitator superfamily (MFS) antibiotic efflux pump	Acinetobacter baumannii AmvA	23G214-5G-277_S14	0.5	SARS-CoV-2	1	Bhandara	Male	19-60
resistance-nodulation-cell division (RND) antibiotic efflux pump	AcrF	23G214-5G-277_S14	1.98	SARS-CoV-2	1	Bhandara	Male	19-60
pmr phosphoethanolamine transferase	ArnT	23G214-5G-277_S14	0.5	SARS-CoV-2	1	Bhandara	Male	19-60
resistance-nodulation-cell division (RND) antibiotic efflux pump	AxyY	23G214-5G-277_S14	2.73	SARS-CoV-2	1	Bhandara	Male	19-60
Bleomycin resistant protein	BRP(MBL)	23G214-5G-277_S14	0.5	SARS-CoV-2	1	Bhandara	Male	19-60
rifamycin-resistant beta-subunit of RNA polymerase (rpoB)	Bifidobacterium adolescentis rpoB mutants conferring resistance to rifampicin	23G214-5G-277_S14	18.35	SARS-CoV-2	1	Bhandara	Male	19-60
antibiotic-resistant isoleucyl-tRNA synthetase (ileS)	Bifidobacterium bifidum ileS conferring resistance to mupirocin	23G214-5G-277_S14	4.22	SARS-CoV-2	1	Bhandara	Male	19-60
resistance-nodulation-cell division (RND) antibiotic efflux pump	CRP	23G214-5G-277_S14	2.48	SARS-CoV-2	1	Bhandara	Male	19-60
CSP beta-lactamase	CSP-1	23G214-5G-277_S14	0.5	SARS-CoV-2	1	Bhandara	Male	19-60
CfxA beta-lactamase	CfxA3	23G214-5G-277_S14	0.5	SARS-CoV-2	1	Bhandara	Male	19-60
EC beta-lactamase	EC-13	23G214-5G-277_S14	0.99	SARS-CoV-2	1	Bhandara	Male	19-60
Erm 23S ribosomal RNA methyltransferase	ErmB	23G214-5G-277_S14	0.5	SARS-CoV-2	1	Bhandara	Male	19-60
Erm 23S ribosomal RNA methyltransferase	ErmC	23G214-5G-277_S14	1.49	SARS-CoV-2	1	Bhandara	Male	19-60
Erm 23S ribosomal RNA methyltransferase	ErmF	23G214-5G-277_S14	0.99	SARS-CoV-2	1	Bhandara	Male	19-60
Erm 23S ribosomal RNA methyltransferase	ErmT	23G214-5G-277_S14	31.74	SARS-CoV-2	1	Bhandara	Male	19-60
Erm 23S ribosomal RNA methyltransferase	ErmX	23G214-5G-277_S14	40.17	SARS-CoV-2	1	Bhandara	Male	19-60
Erm 23S ribosomal RNA methyltransferase	ErmY	23G214-5G-277_S14	2.73	SARS-CoV-2	1	Bhandara	Male	19-60
resistance-nodulation-cell division (RND) antibiotic efflux pump	Escherichia coli acrA	23G214-5G-277_S14	0.5	SARS-CoV-2	1	Bhandara	Male	19-60
GES beta-lactamase	GES-3	23G214-5G-277_S14	0.5	SARS-CoV-2	1	Bhandara	Male	19-60
major facilitator superfamily (MFS) antibiotic efflux pump; resistance-nodulation-cell division (RND) antibiotic efflux pump	H-NS	23G214-5G-277_S14	0.99	SARS-CoV-2	1	Bhandara	Male	19-60
intrinsic colistin resistant phosphoethanolamine transferase	ICR-Mo	23G214-5G-277_S14	1.49	SARS-CoV-2	1	Bhandara	Male	19-60
major facilitator superfamily (MFS) antibiotic efflux pump	Klebsiella pneumoniae KpnG	23G214-5G-277_S14	0.99	SARS-CoV-2	1	Bhandara	Male	19-60
Intrinsic peptide antibiotic resistant Lps	LpsB	23G214-5G-277_S14	0.99	SARS-CoV-2	1	Bhandara	Male	19-60
ATP-binding cassette (ABC) antibiotic efflux pump	LptD	23G214-5G-277_S14	0.99	SARS-CoV-2	1	Bhandara	Male	19-60
multidrug and toxic compound extrusion (MATE) transporter	MdtK	23G214-5G-277_S14	2.98	SARS-CoV-2	1	Bhandara	Male	19-60
resistance-nodulation-cell division (RND) antibiotic efflux pump	MexA	23G214-5G-277_S14	0.99	SARS-CoV-2	1	Bhandara	Male	19-60
resistance-nodulation-cell division (RND) antibiotic efflux pump	MexB	23G214-5G-277_S14	7.44	SARS-CoV-2	1	Bhandara	Male	19-60
resistance-nodulation-cell division (RND) antibiotic efflux pump	MexD	23G214-5G-277_S14	1.98	SARS-CoV-2	1	Bhandara	Male	19-60
resistance-nodulation-cell division (RND) antibiotic efflux pump	MexE	23G214-5G-277_S14	0.74	SARS-CoV-2	1	Bhandara	Male	19-60
resistance-nodulation-cell division (RND) antibiotic efflux pump	MexF	23G214-5G-277_S14	14.38	SARS-CoV-2	1	Bhandara	Male	19-60
resistance-nodulation-cell division (RND) antibiotic efflux pump	MexG	23G214-5G-277_S14	0.5	SARS-CoV-2	1	Bhandara	Male	19-60
resistance-nodulation-cell division (RND) antibiotic efflux pump	MexH	23G214-5G-277_S14	0.5	SARS-CoV-2	1	Bhandara	Male	19-60
resistance-nodulation-cell division (RND) antibiotic efflux pump	MexI	23G214-5G-277_S14	6.69	SARS-CoV-2	1	Bhandara	Male	19-60
resistance-nodulation-cell division (RND) antibiotic efflux pump	MexK	23G214-5G-277_S14	8.43	SARS-CoV-2	1	Bhandara	Male	19-60
resistance-nodulation-cell division (RND) antibiotic efflux pump	MexL	23G214-5G-277_S14	0.99	SARS-CoV-2	1	Bhandara	Male	19-60
resistance-nodulation-cell division (RND) antibiotic efflux pump	MexV	23G214-5G-277_S14	0.74	SARS-CoV-2	1	Bhandara	Male	19-60
resistance-nodulation-cell division (RND) antibiotic efflux pump	MexW	23G214-5G-277_S14	4.96	SARS-CoV-2	1	Bhandara	Male	19-60
macrolide phosphotransferase (MPH)	Mrx	23G214-5G-277_S14	0.99	SARS-CoV-2	1	Bhandara	Male	19-60
resistance-nodulation-cell division (RND) antibiotic efflux pump	MuxA	23G214-5G-277_S14	0.99	SARS-CoV-2	1	Bhandara	Male	19-60
resistance-nodulation-cell division (RND) antibiotic efflux pump	MuxB	23G214-5G-277_S14	5.7	SARS-CoV-2	1	Bhandara	Male	19-60
resistance-nodulation-cell division (RND) antibiotic efflux pump	MuxC	23G214-5G-277_S14	2.23	SARS-CoV-2	1	Bhandara	Male	19-60
OXA beta-lactamase	OXA-251	23G214-5G-277_S14	0.99	SARS-CoV-2	1	Bhandara	Male	19-60
OXA beta-lactamase	OXA-55	23G214-5G-277_S14	0.25	SARS-CoV-2	1	Bhandara	Male	19-60
OXA beta-lactamase	OXA-58	23G214-5G-277_S14	0.99	SARS-CoV-2	1	Bhandara	Male	19-60
OXA beta-lactamase	OXA-652	23G214-5G-277_S14	0.5	SARS-CoV-2	1	Bhandara	Male	19-60
General Bacterial Porin with reduced permeability to peptide antibiotics	OmpA	23G214-5G-277_S14	2.73	SARS-CoV-2	1	Bhandara	Male	19-60
resistance-nodulation-cell division (RND) antibiotic efflux pump	OpmD	23G214-5G-277_S14	0.25	SARS-CoV-2	1	Bhandara	Male	19-60
resistance-nodulation-cell division (RND) antibiotic efflux pump	OpmH	23G214-5G-277_S14	1.98	SARS-CoV-2	1	Bhandara	Male	19-60
resistance-nodulation-cell division (RND) antibiotic efflux pump	OprJ	23G214-5G-277_S14	2.23	SARS-CoV-2	1	Bhandara	Male	19-60
resistance-nodulation-cell division (RND) antibiotic efflux pump	OprM	23G214-5G-277_S14	1.49	SARS-CoV-2	1	Bhandara	Male	19-60
PAU beta-lactamase	PAU-1	23G214-5G-277_S14	0.5	SARS-CoV-2	1	Bhandara	Male	19-60
resistance-nodulation-cell division (RND) antibiotic efflux pump; Outer Membrane Porin (Opr)	ParS	23G214-5G-277_S14	0.5	SARS-CoV-2	1	Bhandara	Male	19-60
multidrug and toxic compound extrusion (MATE) transporter	PmpM	23G214-5G-277_S14	1.24	SARS-CoV-2	1	Bhandara	Male	19-60
pmr phosphoethanolamine transferase	PmrF	23G214-5G-277_S14	0.5	SARS-CoV-2	1	Bhandara	Male	19-60
resistance-nodulation-cell division (RND) antibiotic efflux pump	Pseudomonas aeruginosa CpxR	23G214-5G-277_S14	2.48	SARS-CoV-2	1	Bhandara	Male	19-60
quinolone resistance protein (qnr)	QnrA5	23G214-5G-277_S14	0.5	SARS-CoV-2	1	Bhandara	Male	19-60
quinolone resistance protein (qnr)	QnrD2	23G214-5G-277_S14	0.5	SARS-CoV-2	1	Bhandara	Male	19-60
non-erm 23S ribosomal RNA methyltransferase (G748)	RlmA(II)	23G214-5G-277_S14	4.22	SARS-CoV-2	1	Bhandara	Male	19-60
SHV beta-lactamase	SHV-107	23G214-5G-277_S14	0.5	SARS-CoV-2	1	Bhandara	Male	19-60
TEM beta-lactamase	TEM-116	23G214-5G-277_S14	277.72	SARS-CoV-2	1	Bhandara	Male	19-60
TEM beta-lactamase	TEM-171	23G214-5G-277_S14	1.49	SARS-CoV-2	1	Bhandara	Male	19-60
TEM beta-lactamase	TEM-181	23G214-5G-277_S14	0.99	SARS-CoV-2	1	Bhandara	Male	19-60
ATP-binding cassette (ABC) antibiotic efflux pump; major facilitator superfamily (MFS) antibiotic efflux pump; resistance-nodulation-cell division (RND) antibiotic efflux pump	TolC	23G214-5G-277_S14	2.73	SARS-CoV-2	1	Bhandara	Male	19-60
resistance-nodulation-cell division (RND) antibiotic efflux pump	TriA	23G214-5G-277_S14	1.98	SARS-CoV-2	1	Bhandara	Male	19-60
resistance-nodulation-cell division (RND) antibiotic efflux pump	TriB	23G214-5G-277_S14	0.5	SARS-CoV-2	1	Bhandara	Male	19-60
resistance-nodulation-cell division (RND) antibiotic efflux pump	TriC	23G214-5G-277_S14	2.23	SARS-CoV-2	1	Bhandara	Male	19-60
ANT(3'')	aadA27	23G214-5G-277_S14	0.99	SARS-CoV-2	1	Bhandara	Male	19-60
resistance-nodulation-cell division (RND) antibiotic efflux pump	acrB	23G214-5G-277_S14	4.22	SARS-CoV-2	1	Bhandara	Male	19-60
resistance-nodulation-cell division (RND) antibiotic efflux pump	acrD	23G214-5G-277_S14	3.72	SARS-CoV-2	1	Bhandara	Male	19-60
resistance-nodulation-cell division (RND) antibiotic efflux pump	adeB	23G214-5G-277_S14	0.5	SARS-CoV-2	1	Bhandara	Male	19-60
resistance-nodulation-cell division (RND) antibiotic efflux pump	adeF	23G214-5G-277_S14	0.5	SARS-CoV-2	1	Bhandara	Male	19-60
resistance-nodulation-cell division (RND) antibiotic efflux pump	adeH	23G214-5G-277_S14	0.5	SARS-CoV-2	1	Bhandara	Male	19-60
resistance-nodulation-cell division (RND) antibiotic efflux pump	adeJ	23G214-5G-277_S14	0.5	SARS-CoV-2	1	Bhandara	Male	19-60
resistance-nodulation-cell division (RND) antibiotic efflux pump	adeK	23G214-5G-277_S14	0.74	SARS-CoV-2	1	Bhandara	Male	19-60
resistance-nodulation-cell division (RND) antibiotic efflux pump	adeR	23G214-5G-277_S14	0.5	SARS-CoV-2	1	Bhandara	Male	19-60
resistance-nodulation-cell division (RND) antibiotic efflux pump	amrB	23G214-5G-277_S14	1.24	SARS-CoV-2	1	Bhandara	Male	19-60
16S rRNA methyltransferase (G1405)	armA	23G214-5G-277_S14	0.99	SARS-CoV-2	1	Bhandara	Male	19-60
pmr phosphoethanolamine transferase	arnA	23G214-5G-277_S14	0.99	SARS-CoV-2	1	Bhandara	Male	19-60
undecaprenyl pyrophosphate related proteins	bacA	23G214-5G-277_S14	0.5	SARS-CoV-2	1	Bhandara	Male	19-60
resistance-nodulation-cell division (RND) antibiotic efflux pump	baeS	23G214-5G-277_S14	1.24	SARS-CoV-2	1	Bhandara	Male	19-60
chloramphenicol acetyltransferase (CAT)	catI	23G214-5G-277_S14	0.5	SARS-CoV-2	1	Bhandara	Male	19-60
resistance-nodulation-cell division (RND) antibiotic efflux pump	ceoB	23G214-5G-277_S14	5.21	SARS-CoV-2	1	Bhandara	Male	19-60
resistance-nodulation-cell division (RND) antibiotic efflux pump	cmeB	23G214-5G-277_S14	0.5	SARS-CoV-2	1	Bhandara	Male	19-60
resistance-nodulation-cell division (RND) antibiotic efflux pump	cmeC	23G214-5G-277_S14	0.74	SARS-CoV-2	1	Bhandara	Male	19-60
major facilitator superfamily (MFS) antibiotic efflux pump	cmlA9	23G214-5G-277_S14	1.49	SARS-CoV-2	1	Bhandara	Male	19-60
major facilitator superfamily (MFS) antibiotic efflux pump	cmx	23G214-5G-277_S14	49.1	SARS-CoV-2	1	Bhandara	Male	19-60
pmr phosphoethanolamine transferase	cprR	23G214-5G-277_S14	1.98	SARS-CoV-2	1	Bhandara	Male	19-60
resistance-nodulation-cell division (RND) antibiotic efflux pump	cpxA	23G214-5G-277_S14	1.24	SARS-CoV-2	1	Bhandara	Male	19-60
trimethoprim resistant dihydrofolate reductase dfr	dfrG	23G214-5G-277_S14	0.5	SARS-CoV-2	1	Bhandara	Male	19-60
major facilitator superfamily (MFS) antibiotic efflux pump	emrA	23G214-5G-277_S14	1.49	SARS-CoV-2	1	Bhandara	Male	19-60
major facilitator superfamily (MFS) antibiotic efflux pump	emrB	23G214-5G-277_S14	1.49	SARS-CoV-2	1	Bhandara	Male	19-60
major facilitator superfamily (MFS) antibiotic efflux pump	emrR	23G214-5G-277_S14	0.74	SARS-CoV-2	1	Bhandara	Male	19-60
major facilitator superfamily (MFS) antibiotic efflux pump	emrY	23G214-5G-277_S14	0.5	SARS-CoV-2	1	Bhandara	Male	19-60
pmr phosphoethanolamine transferase	eptB	23G214-5G-277_S14	0.99	SARS-CoV-2	1	Bhandara	Male	19-60
major facilitator superfamily (MFS) antibiotic efflux pump; resistance-nodulation-cell division (RND) antibiotic efflux pump	evgS	23G214-5G-277_S14	0.99	SARS-CoV-2	1	Bhandara	Male	19-60
major facilitator superfamily (MFS) antibiotic efflux pump	floR	23G214-5G-277_S14	2.48	SARS-CoV-2	1	Bhandara	Male	19-60
Target protecting FusB-type protein conferring resistance to Fusidic acid	fusC	23G214-5G-277_S14	0.5	SARS-CoV-2	1	Bhandara	Male	19-60
resistance-nodulation-cell division (RND) antibiotic efflux pump	gadW	23G214-5G-277_S14	0.5	SARS-CoV-2	1	Bhandara	Male	19-60
resistance-nodulation-cell division (RND) antibiotic efflux pump	golS	23G214-5G-277_S14	0.5	SARS-CoV-2	1	Bhandara	Male	19-60
kdpDE	kdpE	23G214-5G-277_S14	0.74	SARS-CoV-2	1	Bhandara	Male	19-60
lincosamide nucleotidyltransferase (LNU)	lnuA	23G214-5G-277_S14	0.74	SARS-CoV-2	1	Bhandara	Male	19-60
lsa-type ABC-F protein	lsaC	23G214-5G-277_S14	0.5	SARS-CoV-2	1	Bhandara	Male	19-60
ATP-binding cassette (ABC) antibiotic efflux pump	macA	23G214-5G-277_S14	0.74	SARS-CoV-2	1	Bhandara	Male	19-60
resistance-nodulation-cell division (RND) antibiotic efflux pump; General Bacterial Porin with reduced permeability to beta-lactams	marA	23G214-5G-277_S14	0.99	SARS-CoV-2	1	Bhandara	Male	19-60
resistance-nodulation-cell division (RND) antibiotic efflux pump	mdsA	23G214-5G-277_S14	4.71	SARS-CoV-2	1	Bhandara	Male	19-60
resistance-nodulation-cell division (RND) antibiotic efflux pump	mdsB	23G214-5G-277_S14	4.22	SARS-CoV-2	1	Bhandara	Male	19-60
resistance-nodulation-cell division (RND) antibiotic efflux pump	mdsC	23G214-5G-277_S14	0.99	SARS-CoV-2	1	Bhandara	Male	19-60
resistance-nodulation-cell division (RND) antibiotic efflux pump	mdtA	23G214-5G-277_S14	1.49	SARS-CoV-2	1	Bhandara	Male	19-60
resistance-nodulation-cell division (RND) antibiotic efflux pump	mdtB	23G214-5G-277_S14	2.48	SARS-CoV-2	1	Bhandara	Male	19-60
resistance-nodulation-cell division (RND) antibiotic efflux pump	mdtC	23G214-5G-277_S14	3.72	SARS-CoV-2	1	Bhandara	Male	19-60
resistance-nodulation-cell division (RND) antibiotic efflux pump	mdtE	23G214-5G-277_S14	0.5	SARS-CoV-2	1	Bhandara	Male	19-60
resistance-nodulation-cell division (RND) antibiotic efflux pump	mdtF	23G214-5G-277_S14	4.22	SARS-CoV-2	1	Bhandara	Male	19-60
major facilitator superfamily (MFS) antibiotic efflux pump	mdtG	23G214-5G-277_S14	0.5	SARS-CoV-2	1	Bhandara	Male	19-60
major facilitator superfamily (MFS) antibiotic efflux pump	mdtH	23G214-5G-277_S14	0.99	SARS-CoV-2	1	Bhandara	Male	19-60
major facilitator superfamily (MFS) antibiotic efflux pump	mdtN	23G214-5G-277_S14	1.49	SARS-CoV-2	1	Bhandara	Male	19-60
major facilitator superfamily (MFS) antibiotic efflux pump	mdtO	23G214-5G-277_S14	0.99	SARS-CoV-2	1	Bhandara	Male	19-60
major facilitator superfamily (MFS) antibiotic efflux pump	mdtP	23G214-5G-277_S14	0.99	SARS-CoV-2	1	Bhandara	Male	19-60
msr-type ABC-F protein	mel	23G214-5G-277_S14	8.68	SARS-CoV-2	1	Bhandara	Male	19-60
resistance-nodulation-cell division (RND) antibiotic efflux pump	mexN	23G214-5G-277_S14	5.21	SARS-CoV-2	1	Bhandara	Male	19-60
resistance-nodulation-cell division (RND) antibiotic efflux pump	mexP	23G214-5G-277_S14	0.5	SARS-CoV-2	1	Bhandara	Male	19-60
resistance-nodulation-cell division (RND) antibiotic efflux pump	mexQ	23G214-5G-277_S14	3.22	SARS-CoV-2	1	Bhandara	Male	19-60
resistance-nodulation-cell division (RND) antibiotic efflux pump	mexY	23G214-5G-277_S14	2.98	SARS-CoV-2	1	Bhandara	Male	19-60
ATP-binding cassette (ABC) antibiotic efflux pump; major facilitator superfamily (MFS) antibiotic efflux pump	mgrA	23G214-5G-277_S14	0.5	SARS-CoV-2	1	Bhandara	Male	19-60
macrolide phosphotransferase (MPH)	mphE	23G214-5G-277_S14	1.49	SARS-CoV-2	1	Bhandara	Male	19-60
ATP-binding cassette (ABC) antibiotic efflux pump	msbA	23G214-5G-277_S14	1.98	SARS-CoV-2	1	Bhandara	Male	19-60
msr-type ABC-F protein	msrA	23G214-5G-277_S14	0.5	SARS-CoV-2	1	Bhandara	Male	19-60
msr-type ABC-F protein	msrE	23G214-5G-277_S14	2.48	SARS-CoV-2	1	Bhandara	Male	19-60
resistance-nodulation-cell division (RND) antibiotic efflux pump	mtrD	23G214-5G-277_S14	2.73	SARS-CoV-2	1	Bhandara	Male	19-60
major facilitator superfamily (MFS) antibiotic efflux pump	norA	23G214-5G-277_S14	0.99	SARS-CoV-2	1	Bhandara	Male	19-60
resistance-nodulation-cell division (RND) antibiotic efflux pump	oqxB	23G214-5G-277_S14	0.99	SARS-CoV-2	1	Bhandara	Male	19-60
ATP-binding cassette (ABC) antibiotic efflux pump	patA	23G214-5G-277_S14	5.95	SARS-CoV-2	1	Bhandara	Male	19-60
ATP-binding cassette (ABC) antibiotic efflux pump	patB	23G214-5G-277_S14	3.47	SARS-CoV-2	1	Bhandara	Male	19-60
major facilitator superfamily (MFS) antibiotic efflux pump	pmrA	23G214-5G-277_S14	1.49	SARS-CoV-2	1	Bhandara	Male	19-60
major facilitator superfamily (MFS) antibiotic efflux pump	qacEdelta1	23G214-5G-277_S14	0.5	SARS-CoV-2	1	Bhandara	Male	19-60
16S rRNA methyltransferase (G1405)	rmtF	23G214-5G-277_S14	0.5	SARS-CoV-2	1	Bhandara	Male	19-60
rifamycin-resistant beta-subunit of RNA polymerase (rpoB)	rpoB2	23G214-5G-277_S14	17.85	SARS-CoV-2	1	Bhandara	Male	19-60
resistance-nodulation-cell division (RND) antibiotic efflux pump	rsmA	23G214-5G-277_S14	0.99	SARS-CoV-2	1	Bhandara	Male	19-60
resistance-nodulation-cell division (RND) antibiotic efflux pump	sdiA	23G214-5G-277_S14	1.49	SARS-CoV-2	1	Bhandara	Male	19-60
resistance-nodulation-cell division (RND) antibiotic efflux pump	smeB	23G214-5G-277_S14	2.48	SARS-CoV-2	1	Bhandara	Male	19-60
resistance-nodulation-cell division (RND) antibiotic efflux pump	smeE	23G214-5G-277_S14	4.96	SARS-CoV-2	1	Bhandara	Male	19-60
resistance-nodulation-cell division (RND) antibiotic efflux pump	smeF	23G214-5G-277_S14	1.74	SARS-CoV-2	1	Bhandara	Male	19-60
resistance-nodulation-cell division (RND) antibiotic efflux pump	smeR	23G214-5G-277_S14	0.99	SARS-CoV-2	1	Bhandara	Male	19-60
resistance-nodulation-cell division (RND) antibiotic efflux pump	smeS	23G214-5G-277_S14	0.74	SARS-CoV-2	1	Bhandara	Male	19-60
sulfonamide resistant sul	sul1	23G214-5G-277_S14	43.15	SARS-CoV-2	1	Bhandara	Male	19-60
sulfonamide resistant sul	sul2	23G214-5G-277_S14	5.7	SARS-CoV-2	1	Bhandara	Male	19-60
major facilitator superfamily (MFS) antibiotic efflux pump	tet(33)	23G214-5G-277_S14	0.5	SARS-CoV-2	1	Bhandara	Male	19-60
major facilitator superfamily (MFS) antibiotic efflux pump	tet(C)	23G214-5G-277_S14	7.69	SARS-CoV-2	1	Bhandara	Male	19-60
major facilitator superfamily (MFS) antibiotic efflux pump	tet(G)	23G214-5G-277_S14	0.5	SARS-CoV-2	1	Bhandara	Male	19-60
major facilitator superfamily (MFS) antibiotic efflux pump	tet(K)	23G214-5G-277_S14	0.99	SARS-CoV-2	1	Bhandara	Male	19-60
tetracycline-resistant ribosomal protection protein	tet(M)	23G214-5G-277_S14	5.46	SARS-CoV-2	1	Bhandara	Male	19-60
tetracycline-resistant ribosomal protection protein	tet(O/32/O)	23G214-5G-277_S14	0.5	SARS-CoV-2	1	Bhandara	Male	19-60
tetracycline-resistant ribosomal protection protein	tet(O/W)	23G214-5G-277_S14	0.5	SARS-CoV-2	1	Bhandara	Male	19-60
tetracycline-resistant ribosomal protection protein	tet(Q)	23G214-5G-277_S14	1.49	SARS-CoV-2	1	Bhandara	Male	19-60
tetracycline-resistant ribosomal protection protein	tet(W)	23G214-5G-277_S14	0.5	SARS-CoV-2	1	Bhandara	Male	19-60
tetracycline inactivation enzyme	tet(X)	23G214-5G-277_S14	0.25	SARS-CoV-2	1	Bhandara	Male	19-60
tetracycline inactivation enzyme	tet(X3)	23G214-5G-277_S14	0.5	SARS-CoV-2	1	Bhandara	Male	19-60
ATP-binding cassette (ABC) antibiotic efflux pump	tetA(46)	23G214-5G-277_S14	1.98	SARS-CoV-2	1	Bhandara	Male	19-60
ATP-binding cassette (ABC) antibiotic efflux pump	tetA(60)	23G214-5G-277_S14	0.5	SARS-CoV-2	1	Bhandara	Male	19-60
ATP-binding cassette (ABC) antibiotic efflux pump	tetB(46)	23G214-5G-277_S14	0.5	SARS-CoV-2	1	Bhandara	Male	19-60
ATP-binding cassette (ABC) antibiotic efflux pump	tetB(60)	23G214-5G-277_S14	1.98	SARS-CoV-2	1	Bhandara	Male	19-60
pmr phosphoethanolamine transferase	ugd	23G214-5G-277_S14	0.99	SARS-CoV-2	1	Bhandara	Male	19-60
vga-type ABC-F protein	vgaA	23G214-5G-277_S14	0.5	SARS-CoV-2	1	Bhandara	Male	19-60
vga-type ABC-F protein	vgaALC	23G214-5G-277_S14	0.5	SARS-CoV-2	1	Bhandara	Male	19-60
AAC(3)	AAC(3)-IIa	23G214-5G-276_S13	46.88	SARS-CoV-2	1	Nagpur	Male	0-18
AAC(3)	AAC(3)-IIc	23G214-5G-276_S13	62.38	SARS-CoV-2	1	Nagpur	Male	0-18
AAC(3)	AAC(3)-IId	23G214-5G-276_S13	97.53	SARS-CoV-2	1	Nagpur	Male	0-18
AAC(3)	AAC(3)-IIe	23G214-5G-276_S13	41.58	SARS-CoV-2	1	Nagpur	Male	0-18
AAC(6')	AAC(6')-IIa	23G214-5G-276_S13	3.4	SARS-CoV-2	1	Nagpur	Male	0-18
AAC(6')	AAC(6')-Ib	23G214-5G-276_S13	1.13	SARS-CoV-2	1	Nagpur	Male	0-18
AAC(6')	AAC(6')-Ib7	23G214-5G-276_S13	3.02	SARS-CoV-2	1	Nagpur	Male	0-18
aminoglycoside bifunctional resistance protein	ANT(3'')-II-AAC(6')-IId bifunctional protein	23G214-5G-276_S13	4.91	SARS-CoV-2	1	Nagpur	Male	0-18
APH(3'')	APH(3'')-Ib	23G214-5G-276_S13	40.83	SARS-CoV-2	1	Nagpur	Male	0-18
APH(6)	APH(6)-Id	23G214-5G-276_S13	35.91	SARS-CoV-2	1	Nagpur	Male	0-18
chloramphenicol acetyltransferase (CAT)	Agrobacterium fabrum chloramphenicol acetyltransferase	23G214-5G-276_S13	1.89	SARS-CoV-2	1	Nagpur	Male	0-18
resistance-nodulation-cell division (RND) antibiotic efflux pump	AxyY	23G214-5G-276_S13	6.43	SARS-CoV-2	1	Nagpur	Male	0-18
Bleomycin resistant protein	BRP(MBL)	23G214-5G-276_S13	0.76	SARS-CoV-2	1	Nagpur	Male	0-18
rifamycin-resistant beta-subunit of RNA polymerase (rpoB)	Bifidobacterium adolescentis rpoB mutants conferring resistance to rifampicin	23G214-5G-276_S13	56.71	SARS-CoV-2	1	Nagpur	Male	0-18
DHA beta-lactamase	DHA-7	23G214-5G-276_S13	2.27	SARS-CoV-2	1	Nagpur	Male	0-18
Erm 23S ribosomal RNA methyltransferase	ErmB	23G214-5G-276_S13	0.76	SARS-CoV-2	1	Nagpur	Male	0-18
Erm 23S ribosomal RNA methyltransferase	ErmF	23G214-5G-276_S13	0.76	SARS-CoV-2	1	Nagpur	Male	0-18
Erm 23S ribosomal RNA methyltransferase	ErmX	23G214-5G-276_S13	0.76	SARS-CoV-2	1	Nagpur	Male	0-18
fosfomycin thiol transferase	FosA	23G214-5G-276_S13	1.51	SARS-CoV-2	1	Nagpur	Male	0-18
MYX beta-lactamase	MYX-1	23G214-5G-276_S13	0.38	SARS-CoV-2	1	Nagpur	Male	0-18
resistance-nodulation-cell division (RND) antibiotic efflux pump	MexA	23G214-5G-276_S13	3.02	SARS-CoV-2	1	Nagpur	Male	0-18
resistance-nodulation-cell division (RND) antibiotic efflux pump	MexB	23G214-5G-276_S13	7.56	SARS-CoV-2	1	Nagpur	Male	0-18
resistance-nodulation-cell division (RND) antibiotic efflux pump	MexD	23G214-5G-276_S13	11.34	SARS-CoV-2	1	Nagpur	Male	0-18
resistance-nodulation-cell division (RND) antibiotic efflux pump	MexE	23G214-5G-276_S13	2.27	SARS-CoV-2	1	Nagpur	Male	0-18
resistance-nodulation-cell division (RND) antibiotic efflux pump	MexF	23G214-5G-276_S13	12.85	SARS-CoV-2	1	Nagpur	Male	0-18
resistance-nodulation-cell division (RND) antibiotic efflux pump	MexH	23G214-5G-276_S13	1.89	SARS-CoV-2	1	Nagpur	Male	0-18
resistance-nodulation-cell division (RND) antibiotic efflux pump	MexI	23G214-5G-276_S13	5.67	SARS-CoV-2	1	Nagpur	Male	0-18
resistance-nodulation-cell division (RND) antibiotic efflux pump	MexJ	23G214-5G-276_S13	0.76	SARS-CoV-2	1	Nagpur	Male	0-18
resistance-nodulation-cell division (RND) antibiotic efflux pump	MexK	23G214-5G-276_S13	13.23	SARS-CoV-2	1	Nagpur	Male	0-18
resistance-nodulation-cell division (RND) antibiotic efflux pump	MexL	23G214-5G-276_S13	0.76	SARS-CoV-2	1	Nagpur	Male	0-18
resistance-nodulation-cell division (RND) antibiotic efflux pump	MexW	23G214-5G-276_S13	6.05	SARS-CoV-2	1	Nagpur	Male	0-18
macrolide phosphotransferase (MPH)	Mrx	23G214-5G-276_S13	0.76	SARS-CoV-2	1	Nagpur	Male	0-18
resistance-nodulation-cell division (RND) antibiotic efflux pump	MuxA	23G214-5G-276_S13	0.76	SARS-CoV-2	1	Nagpur	Male	0-18
resistance-nodulation-cell division (RND) antibiotic efflux pump	MuxB	23G214-5G-276_S13	7.94	SARS-CoV-2	1	Nagpur	Male	0-18
resistance-nodulation-cell division (RND) antibiotic efflux pump	MuxC	23G214-5G-276_S13	4.54	SARS-CoV-2	1	Nagpur	Male	0-18
NDM beta-lactamase	NDM-12	23G214-5G-276_S13	0.76	SARS-CoV-2	1	Nagpur	Male	0-18
NDM beta-lactamase	NDM-8	23G214-5G-276_S13	0.76	SARS-CoV-2	1	Nagpur	Male	0-18
OXA beta-lactamase	OXA-3	23G214-5G-276_S13	0.38	SARS-CoV-2	1	Nagpur	Male	0-18
OXA beta-lactamase	OXA-539	23G214-5G-276_S13	0.76	SARS-CoV-2	1	Nagpur	Male	0-18
resistance-nodulation-cell division (RND) antibiotic efflux pump	OpmB	23G214-5G-276_S13	1.89	SARS-CoV-2	1	Nagpur	Male	0-18
resistance-nodulation-cell division (RND) antibiotic efflux pump	OpmD	23G214-5G-276_S13	3.02	SARS-CoV-2	1	Nagpur	Male	0-18
resistance-nodulation-cell division (RND) antibiotic efflux pump	OpmH	23G214-5G-276_S13	1.13	SARS-CoV-2	1	Nagpur	Male	0-18
resistance-nodulation-cell division (RND) antibiotic efflux pump	OprJ	23G214-5G-276_S13	1.51	SARS-CoV-2	1	Nagpur	Male	0-18
resistance-nodulation-cell division (RND) antibiotic efflux pump	OprM	23G214-5G-276_S13	1.51	SARS-CoV-2	1	Nagpur	Male	0-18
resistance-nodulation-cell division (RND) antibiotic efflux pump	OprN	23G214-5G-276_S13	0.76	SARS-CoV-2	1	Nagpur	Male	0-18
PAU beta-lactamase	PAU-1	23G214-5G-276_S13	2.27	SARS-CoV-2	1	Nagpur	Male	0-18
resistance-nodulation-cell division (RND) antibiotic efflux pump; Outer Membrane Porin (Opr)	ParS	23G214-5G-276_S13	0.76	SARS-CoV-2	1	Nagpur	Male	0-18
multidrug and toxic compound extrusion (MATE) transporter	PmpM	23G214-5G-276_S13	1.51	SARS-CoV-2	1	Nagpur	Male	0-18
resistance-nodulation-cell division (RND) antibiotic efflux pump	Pseudomonas aeruginosa CpxR	23G214-5G-276_S13	2.27	SARS-CoV-2	1	Nagpur	Male	0-18
ATP-binding cassette (ABC) antibiotic efflux pump; major facilitator superfamily (MFS) antibiotic efflux pump; resistance-nodulation-cell division (RND) antibiotic efflux pump	Pseudomonas aeruginosa soxR	23G214-5G-276_S13	0.76	SARS-CoV-2	1	Nagpur	Male	0-18
non-erm 23S ribosomal RNA methyltransferase (G748)	RlmA(II)	23G214-5G-276_S13	9.07	SARS-CoV-2	1	Nagpur	Male	0-18
major facilitator superfamily (MFS) antibiotic efflux pump	Staphylococcus aureus LmrS	23G214-5G-276_S13	0.76	SARS-CoV-2	1	Nagpur	Male	0-18
major facilitator superfamily (MFS) antibiotic efflux pump	Staphylococcus aureus norA	23G214-5G-276_S13	0.76	SARS-CoV-2	1	Nagpur	Male	0-18
TEM beta-lactamase	TEM-240	23G214-5G-276_S13	0.76	SARS-CoV-2	1	Nagpur	Male	0-18
resistance-nodulation-cell division (RND) antibiotic efflux pump	TriA	23G214-5G-276_S13	0.76	SARS-CoV-2	1	Nagpur	Male	0-18
resistance-nodulation-cell division (RND) antibiotic efflux pump	TriB	23G214-5G-276_S13	0.76	SARS-CoV-2	1	Nagpur	Male	0-18
resistance-nodulation-cell division (RND) antibiotic efflux pump	TriC	23G214-5G-276_S13	9.83	SARS-CoV-2	1	Nagpur	Male	0-18
VIM beta-lactamase	VIM-65	23G214-5G-276_S13	0.76	SARS-CoV-2	1	Nagpur	Male	0-18
resistance-nodulation-cell division (RND) antibiotic efflux pump	YajC	23G214-5G-276_S13	0.76	SARS-CoV-2	1	Nagpur	Male	0-18
ANT(6)	aadS	23G214-5G-276_S13	2.65	SARS-CoV-2	1	Nagpur	Male	0-18
resistance-nodulation-cell division (RND) antibiotic efflux pump	amrB	23G214-5G-276_S13	7.18	SARS-CoV-2	1	Nagpur	Male	0-18
16S rRNA methyltransferase (G1405)	armA	23G214-5G-276_S13	0.76	SARS-CoV-2	1	Nagpur	Male	0-18
pmr phosphoethanolamine transferase	arnA	23G214-5G-276_S13	1.51	SARS-CoV-2	1	Nagpur	Male	0-18
pmr phosphoethanolamine transferase	basS	23G214-5G-276_S13	3.02	SARS-CoV-2	1	Nagpur	Male	0-18
major facilitator superfamily (MFS) antibiotic efflux pump	bcr-1	23G214-5G-276_S13	5.29	SARS-CoV-2	1	Nagpur	Male	0-18
resistance-nodulation-cell division (RND) antibiotic efflux pump	ceoB	23G214-5G-276_S13	12.48	SARS-CoV-2	1	Nagpur	Male	0-18
major facilitator superfamily (MFS) antibiotic efflux pump	cmlA9	23G214-5G-276_S13	5.67	SARS-CoV-2	1	Nagpur	Male	0-18
major facilitator superfamily (MFS) antibiotic efflux pump	cmx	23G214-5G-276_S13	2.27	SARS-CoV-2	1	Nagpur	Male	0-18
pmr phosphoethanolamine transferase	cprR	23G214-5G-276_S13	3.4	SARS-CoV-2	1	Nagpur	Male	0-18
lsa-type ABC-F protein	lsaC	23G214-5G-276_S13	0.76	SARS-CoV-2	1	Nagpur	Male	0-18
ATP-binding cassette (ABC) antibiotic efflux pump	macA	23G214-5G-276_S13	2.27	SARS-CoV-2	1	Nagpur	Male	0-18
ATP-binding cassette (ABC) antibiotic efflux pump	macB	23G214-5G-276_S13	22.3	SARS-CoV-2	1	Nagpur	Male	0-18
major facilitator superfamily (MFS) antibiotic efflux pump	mdtM	23G214-5G-276_S13	0.76	SARS-CoV-2	1	Nagpur	Male	0-18
msr-type ABC-F protein	mel	23G214-5G-276_S13	24.19	SARS-CoV-2	1	Nagpur	Male	0-18
resistance-nodulation-cell division (RND) antibiotic efflux pump	mexM	23G214-5G-276_S13	1.51	SARS-CoV-2	1	Nagpur	Male	0-18
resistance-nodulation-cell division (RND) antibiotic efflux pump	mexN	23G214-5G-276_S13	2.65	SARS-CoV-2	1	Nagpur	Male	0-18
resistance-nodulation-cell division (RND) antibiotic efflux pump	mexP	23G214-5G-276_S13	0.76	SARS-CoV-2	1	Nagpur	Male	0-18
resistance-nodulation-cell division (RND) antibiotic efflux pump	mexQ	23G214-5G-276_S13	6.43	SARS-CoV-2	1	Nagpur	Male	0-18
resistance-nodulation-cell division (RND) antibiotic efflux pump	mexX	23G214-5G-276_S13	0.76	SARS-CoV-2	1	Nagpur	Male	0-18
resistance-nodulation-cell division (RND) antibiotic efflux pump	mexY	23G214-5G-276_S13	4.54	SARS-CoV-2	1	Nagpur	Male	0-18
macrolide phosphotransferase (MPH)	mphE	23G214-5G-276_S13	2.27	SARS-CoV-2	1	Nagpur	Male	0-18
macrolide phosphotransferase (MPH)	mphF	23G214-5G-276_S13	0.76	SARS-CoV-2	1	Nagpur	Male	0-18
msr-type ABC-F protein	msrE	23G214-5G-276_S13	7.56	SARS-CoV-2	1	Nagpur	Male	0-18
resistance-nodulation-cell division (RND) antibiotic efflux pump	mtrC	23G214-5G-276_S13	9.07	SARS-CoV-2	1	Nagpur	Male	0-18
resistance-nodulation-cell division (RND) antibiotic efflux pump	mtrD	23G214-5G-276_S13	30.62	SARS-CoV-2	1	Nagpur	Male	0-18
resistance-nodulation-cell division (RND) antibiotic efflux pump	oqxB	23G214-5G-276_S13	1.51	SARS-CoV-2	1	Nagpur	Male	0-18
ATP-binding cassette (ABC) antibiotic efflux pump	patA	23G214-5G-276_S13	7.56	SARS-CoV-2	1	Nagpur	Male	0-18
ATP-binding cassette (ABC) antibiotic efflux pump	patB	23G214-5G-276_S13	7.56	SARS-CoV-2	1	Nagpur	Male	0-18
major facilitator superfamily (MFS) antibiotic efflux pump	pmrA	23G214-5G-276_S13	6.8	SARS-CoV-2	1	Nagpur	Male	0-18
major facilitator superfamily (MFS) antibiotic efflux pump	qacEdelta1	23G214-5G-276_S13	1.51	SARS-CoV-2	1	Nagpur	Male	0-18
16S rRNA methyltransferase (G1405)	rmtB	23G214-5G-276_S13	2.27	SARS-CoV-2	1	Nagpur	Male	0-18
16S rRNA methyltransferase (G1405)	rmtF	23G214-5G-276_S13	4.91	SARS-CoV-2	1	Nagpur	Male	0-18
rifamycin-resistant beta-subunit of RNA polymerase (rpoB)	rpoB2	23G214-5G-276_S13	9.07	SARS-CoV-2	1	Nagpur	Male	0-18
resistance-nodulation-cell division (RND) antibiotic efflux pump	rsmA	23G214-5G-276_S13	0.38	SARS-CoV-2	1	Nagpur	Male	0-18
resistance-nodulation-cell division (RND) antibiotic efflux pump	smeE	23G214-5G-276_S13	6.05	SARS-CoV-2	1	Nagpur	Male	0-18
sulfonamide resistant sul	sul1	23G214-5G-276_S13	8.32	SARS-CoV-2	1	Nagpur	Male	0-18
sulfonamide resistant sul	sul2	23G214-5G-276_S13	3.02	SARS-CoV-2	1	Nagpur	Male	0-18
major facilitator superfamily (MFS) antibiotic efflux pump	tet(G)	23G214-5G-276_S13	4.91	SARS-CoV-2	1	Nagpur	Male	0-18
tetracycline-resistant ribosomal protection protein	tet(M)	23G214-5G-276_S13	22.68	SARS-CoV-2	1	Nagpur	Male	0-18
tetracycline-resistant ribosomal protection protein	tet(W)	23G214-5G-276_S13	3.02	SARS-CoV-2	1	Nagpur	Male	0-18
tetracycline inactivation enzyme	tet(X)	23G214-5G-276_S13	0.76	SARS-CoV-2	1	Nagpur	Male	0-18
ATP-binding cassette (ABC) antibiotic efflux pump	tetA(46)	23G214-5G-276_S13	3.78	SARS-CoV-2	1	Nagpur	Male	0-18
ATP-binding cassette (ABC) antibiotic efflux pump	tetA(60)	23G214-5G-276_S13	4.16	SARS-CoV-2	1	Nagpur	Male	0-18
ATP-binding cassette (ABC) antibiotic efflux pump	tetB(46)	23G214-5G-276_S13	3.4	SARS-CoV-2	1	Nagpur	Male	0-18
ATP-binding cassette (ABC) antibiotic efflux pump	tetB(60)	23G214-5G-276_S13	3.78	SARS-CoV-2	1	Nagpur	Male	0-18
AAC(3)	AAC(3)-IIa	23G214-5G-275_S12	0.64	SARS-CoV-2	1	Nagpur	Female	61-100
AAC(6')	AAC(6')-IIa	23G214-5G-275_S12	53.04	SARS-CoV-2	1	Nagpur	Female	61-100
AAC(6')	AAC(6')-Ib3	23G214-5G-275_S12	0.64	SARS-CoV-2	1	Nagpur	Female	61-100
AAC(6')	AAC(6')-Ib7	23G214-5G-275_S12	33.99	SARS-CoV-2	1	Nagpur	Female	61-100
ANT(2'')	ANT(2'')-Ia	23G214-5G-275_S12	0.64	SARS-CoV-2	1	Nagpur	Female	61-100
aminoglycoside bifunctional resistance protein	ANT(3'')-II-AAC(6')-IId bifunctional protein	23G214-5G-275_S12	2.54	SARS-CoV-2	1	Nagpur	Female	61-100
ANT(3'')	ANT(3'')-IIa	23G214-5G-275_S12	72.42	SARS-CoV-2	1	Nagpur	Female	61-100
APH(3'')	APH(3'')-Ib	23G214-5G-275_S12	93.7	SARS-CoV-2	1	Nagpur	Female	61-100
APH(6)	APH(6)-Id	23G214-5G-275_S12	95.61	SARS-CoV-2	1	Nagpur	Female	61-100
chloramphenicol acetyltransferase (CAT)	Agrobacterium fabrum chloramphenicol acetyltransferase	23G214-5G-275_S12	1.27	SARS-CoV-2	1	Nagpur	Female	61-100
resistance-nodulation-cell division (RND) antibiotic efflux pump	AxyY	23G214-5G-275_S12	4.76	SARS-CoV-2	1	Nagpur	Female	61-100
rifamycin-resistant beta-subunit of RNA polymerase (rpoB)	Bifidobacterium adolescentis rpoB mutants conferring resistance to rifampicin	23G214-5G-275_S12	61.62	SARS-CoV-2	1	Nagpur	Female	61-100
Erm 23S ribosomal RNA methyltransferase	Erm(41)	23G214-5G-275_S12	1.27	SARS-CoV-2	1	Nagpur	Female	61-100
class A Mycobacterium abscessus beta-lactamase	MAB	23G214-5G-275_S12	2.54	SARS-CoV-2	1	Nagpur	Female	61-100
resistance-nodulation-cell division (RND) antibiotic efflux pump	MexB	23G214-5G-275_S12	11.75	SARS-CoV-2	1	Nagpur	Female	61-100
resistance-nodulation-cell division (RND) antibiotic efflux pump	MexD	23G214-5G-275_S12	5.4	SARS-CoV-2	1	Nagpur	Female	61-100
resistance-nodulation-cell division (RND) antibiotic efflux pump	MexF	23G214-5G-275_S12	25.73	SARS-CoV-2	1	Nagpur	Female	61-100
resistance-nodulation-cell division (RND) antibiotic efflux pump	MexK	23G214-5G-275_S12	1.27	SARS-CoV-2	1	Nagpur	Female	61-100
macrolide phosphotransferase (MPH)	Mrx	23G214-5G-275_S12	14.93	SARS-CoV-2	1	Nagpur	Female	61-100
OXA beta-lactamase	OXA-3	23G214-5G-275_S12	0.95	SARS-CoV-2	1	Nagpur	Female	61-100
RSA2 beta-lactamase	RSA2-1	23G214-5G-275_S12	0.64	SARS-CoV-2	1	Nagpur	Female	61-100
rifampin monooxygenase	Streptomyces venezuelae rox	23G214-5G-275_S12	0.64	SARS-CoV-2	1	Nagpur	Female	61-100
VIM beta-lactamase	VIM-2	23G214-5G-275_S12	12.71	SARS-CoV-2	1	Nagpur	Female	61-100
ANT(3'')	aadA24	23G214-5G-275_S12	1.91	SARS-CoV-2	1	Nagpur	Female	61-100
ANT(3'')	aadA8	23G214-5G-275_S12	7.31	SARS-CoV-2	1	Nagpur	Female	61-100
resistance-nodulation-cell division (RND) antibiotic efflux pump	ceoB	23G214-5G-275_S12	35.89	SARS-CoV-2	1	Nagpur	Female	61-100
major facilitator superfamily (MFS) antibiotic efflux pump	cmlA9	23G214-5G-275_S12	2.54	SARS-CoV-2	1	Nagpur	Female	61-100
major facilitator superfamily (MFS) antibiotic efflux pump	cmx	23G214-5G-275_S12	2.22	SARS-CoV-2	1	Nagpur	Female	61-100
major facilitator superfamily (MFS) antibiotic efflux pump	floR	23G214-5G-275_S12	11.12	SARS-CoV-2	1	Nagpur	Female	61-100
kdpDE	kdpE	23G214-5G-275_S12	1.27	SARS-CoV-2	1	Nagpur	Female	61-100
major facilitator superfamily (MFS) antibiotic efflux pump	leuO	23G214-5G-275_S12	0.64	SARS-CoV-2	1	Nagpur	Female	61-100
resistance-nodulation-cell division (RND) antibiotic efflux pump	mexY	23G214-5G-275_S12	13.98	SARS-CoV-2	1	Nagpur	Female	61-100
macrolide phosphotransferase (MPH)	mphA	23G214-5G-275_S12	9.53	SARS-CoV-2	1	Nagpur	Female	61-100
major facilitator superfamily (MFS) antibiotic efflux pump	qacEdelta1	23G214-5G-275_S12	33.67	SARS-CoV-2	1	Nagpur	Female	61-100
16S rRNA methyltransferase (G1405)	rmtD2	23G214-5G-275_S12	0.64	SARS-CoV-2	1	Nagpur	Female	61-100
rifamycin-resistant beta-subunit of RNA polymerase (rpoB)	rpoB2	23G214-5G-275_S12	16.2	SARS-CoV-2	1	Nagpur	Female	61-100
resistance-nodulation-cell division (RND) antibiotic efflux pump	smeE	23G214-5G-275_S12	6.03	SARS-CoV-2	1	Nagpur	Female	61-100
sulfonamide resistant sul	sul1	23G214-5G-275_S12	85.44	SARS-CoV-2	1	Nagpur	Female	61-100
major facilitator superfamily (MFS) antibiotic efflux pump	tet(G)	23G214-5G-275_S12	12.07	SARS-CoV-2	1	Nagpur	Female	61-100
pmr phosphoethanolamine transferase	ugd	23G214-5G-275_S12	1.27	SARS-CoV-2	1	Nagpur	Female	61-100
APH(3'')	APH(3'')-Ib	23G214-5G-274_S11	0.79	SARS-CoV-2	1	Nagpur	Female	19-60
APH(3')	APH(3')-Ia	23G214-5G-274_S11	0.79	SARS-CoV-2	1	Nagpur	Female	19-60
APH(6)	APH(6)-Id	23G214-5G-274_S11	4.35	SARS-CoV-2	1	Nagpur	Female	19-60
rifamycin-resistant beta-subunit of RNA polymerase (rpoB)	Bifidobacterium adolescentis rpoB mutants conferring resistance to rifampicin	23G214-5G-274_S11	118.98	SARS-CoV-2	1	Nagpur	Female	19-60
antibiotic-resistant isoleucyl-tRNA synthetase (ileS)	Bifidobacterium bifidum ileS conferring resistance to mupirocin	23G214-5G-274_S11	33.6	SARS-CoV-2	1	Nagpur	Female	19-60
CfxA beta-lactamase	CfxA3	23G214-5G-274_S11	2.37	SARS-CoV-2	1	Nagpur	Female	19-60
Erm 23S ribosomal RNA methyltransferase	ErmB	23G214-5G-274_S11	2.37	SARS-CoV-2	1	Nagpur	Female	19-60
Erm 23S ribosomal RNA methyltransferase	ErmF	23G214-5G-274_S11	2.37	SARS-CoV-2	1	Nagpur	Female	19-60
Erm 23S ribosomal RNA methyltransferase	ErmX	23G214-5G-274_S11	116.21	SARS-CoV-2	1	Nagpur	Female	19-60
major facilitator superfamily (MFS) antibiotic efflux pump; resistance-nodulation-cell division (RND) antibiotic efflux pump	H-NS	23G214-5G-274_S11	0.79	SARS-CoV-2	1	Nagpur	Female	19-60
resistance-nodulation-cell division (RND) antibiotic efflux pump	MexF	23G214-5G-274_S11	0.79	SARS-CoV-2	1	Nagpur	Female	19-60
TEM beta-lactamase	TEM-116	23G214-5G-274_S11	11.86	SARS-CoV-2	1	Nagpur	Female	19-60
chloramphenicol acetyltransferase (CAT)	catQ	23G214-5G-274_S11	0.79	SARS-CoV-2	1	Nagpur	Female	19-60
lsa-type ABC-F protein	lsaC	23G214-5G-274_S11	2.77	SARS-CoV-2	1	Nagpur	Female	19-60
ATP-binding cassette (ABC) antibiotic efflux pump	macA	23G214-5G-274_S11	5.93	SARS-CoV-2	1	Nagpur	Female	19-60
ATP-binding cassette (ABC) antibiotic efflux pump	macB	23G214-5G-274_S11	26.09	SARS-CoV-2	1	Nagpur	Female	19-60
major facilitator superfamily (MFS) antibiotic efflux pump	mdeA	23G214-5G-274_S11	4.74	SARS-CoV-2	1	Nagpur	Female	19-60
msr-type ABC-F protein	mel	23G214-5G-274_S11	39.13	SARS-CoV-2	1	Nagpur	Female	19-60
resistance-nodulation-cell division (RND) antibiotic efflux pump	mtrC	23G214-5G-274_S11	8.3	SARS-CoV-2	1	Nagpur	Female	19-60
resistance-nodulation-cell division (RND) antibiotic efflux pump	mtrD	23G214-5G-274_S11	43.48	SARS-CoV-2	1	Nagpur	Female	19-60
ATP-binding cassette (ABC) antibiotic efflux pump	patA	23G214-5G-274_S11	0.4	SARS-CoV-2	1	Nagpur	Female	19-60
lipid A phosphatase	pgpB	23G214-5G-274_S11	0.79	SARS-CoV-2	1	Nagpur	Female	19-60
rifamycin-resistant beta-subunit of RNA polymerase (rpoB)	rpoB2	23G214-5G-274_S11	26.48	SARS-CoV-2	1	Nagpur	Female	19-60
tetracycline-resistant ribosomal protection protein	tet(32)	23G214-5G-274_S11	3.16	SARS-CoV-2	1	Nagpur	Female	19-60
major facilitator superfamily (MFS) antibiotic efflux pump	tet(B)	23G214-5G-274_S11	3.95	SARS-CoV-2	1	Nagpur	Female	19-60
tetracycline-resistant ribosomal protection protein	tet(M)	23G214-5G-274_S11	30.44	SARS-CoV-2	1	Nagpur	Female	19-60
tetracycline-resistant ribosomal protection protein	tet(O/M/O)	23G214-5G-274_S11	7.91	SARS-CoV-2	1	Nagpur	Female	19-60
tetracycline-resistant ribosomal protection protein	tet(O/W)	23G214-5G-274_S11	5.14	SARS-CoV-2	1	Nagpur	Female	19-60
tetracycline-resistant ribosomal protection protein	tet(O/W/32/O)	23G214-5G-274_S11	4.74	SARS-CoV-2	1	Nagpur	Female	19-60
tetracycline-resistant ribosomal protection protein	tet(Q)	23G214-5G-274_S11	2.37	SARS-CoV-2	1	Nagpur	Female	19-60
tetracycline-resistant ribosomal protection protein	tet(W)	23G214-5G-274_S11	91.31	SARS-CoV-2	1	Nagpur	Female	19-60
tetracycline-resistant ribosomal protection protein	tet(W/N/W)	23G214-5G-274_S11	8.3	SARS-CoV-2	1	Nagpur	Female	19-60
ATP-binding cassette (ABC) antibiotic efflux pump	tetA(46)	23G214-5G-274_S11	19.76	SARS-CoV-2	1	Nagpur	Female	19-60
ATP-binding cassette (ABC) antibiotic efflux pump	tetA(60)	23G214-5G-274_S11	10.28	SARS-CoV-2	1	Nagpur	Female	19-60
ATP-binding cassette (ABC) antibiotic efflux pump	tetB(46)	23G214-5G-274_S11	18.97	SARS-CoV-2	1	Nagpur	Female	19-60
ATP-binding cassette (ABC) antibiotic efflux pump	tetB(60)	23G214-5G-274_S11	9.88	SARS-CoV-2	1	Nagpur	Female	19-60
AAC(3)	AAC(3)-IIe	23G214-5G-273_S10	1.6	SARS-CoV-2	1	Nagpur	Female	0-18
AAC(6')	AAC(6')-Iae	23G214-5G-273_S10	0.4	SARS-CoV-2	1	Nagpur	Female	0-18
ANT(2'')	ANT(2'')-Ia	23G214-5G-273_S10	1.6	SARS-CoV-2	1	Nagpur	Female	0-18
APH(3'')	APH(3'')-Ib	23G214-5G-273_S10	32.04	SARS-CoV-2	1	Nagpur	Female	0-18
APH(6)	APH(6)-Id	23G214-5G-273_S10	23.23	SARS-CoV-2	1	Nagpur	Female	0-18
chloramphenicol acetyltransferase (CAT)	Agrobacterium fabrum chloramphenicol acetyltransferase	23G214-5G-273_S10	3.6	SARS-CoV-2	1	Nagpur	Female	0-18
rifamycin-resistant beta-subunit of RNA polymerase (rpoB)	Bifidobacterium adolescentis rpoB mutants conferring resistance to rifampicin	23G214-5G-273_S10	72.5	SARS-CoV-2	1	Nagpur	Female	0-18
antibiotic-resistant isoleucyl-tRNA synthetase (ileS)	Bifidobacterium bifidum ileS conferring resistance to mupirocin	23G214-5G-273_S10	6.01	SARS-CoV-2	1	Nagpur	Female	0-18
CfxA beta-lactamase	CfxA4	23G214-5G-273_S10	3.6	SARS-CoV-2	1	Nagpur	Female	0-18
Erm 23S ribosomal RNA methyltransferase	ErmB	23G214-5G-273_S10	1.6	SARS-CoV-2	1	Nagpur	Female	0-18
Erm 23S ribosomal RNA methyltransferase	ErmF	23G214-5G-273_S10	0.8	SARS-CoV-2	1	Nagpur	Female	0-18
Erm 23S ribosomal RNA methyltransferase	ErmX	23G214-5G-273_S10	14.02	SARS-CoV-2	1	Nagpur	Female	0-18
resistance-nodulation-cell division (RND) antibiotic efflux pump	MexA	23G214-5G-273_S10	2.4	SARS-CoV-2	1	Nagpur	Female	0-18
resistance-nodulation-cell division (RND) antibiotic efflux pump	MexB	23G214-5G-273_S10	5.21	SARS-CoV-2	1	Nagpur	Female	0-18
resistance-nodulation-cell division (RND) antibiotic efflux pump	MuxB	23G214-5G-273_S10	1.2	SARS-CoV-2	1	Nagpur	Female	0-18
OXA beta-lactamase	OXA-3	23G214-5G-273_S10	0.8	SARS-CoV-2	1	Nagpur	Female	0-18
non-erm 23S ribosomal RNA methyltransferase (G748)	RlmA(II)	23G214-5G-273_S10	22.83	SARS-CoV-2	1	Nagpur	Female	0-18
resistance-nodulation-cell division (RND) antibiotic efflux pump	ceoB	23G214-5G-273_S10	14.42	SARS-CoV-2	1	Nagpur	Female	0-18
major facilitator superfamily (MFS) antibiotic efflux pump	farB	23G214-5G-273_S10	2.8	SARS-CoV-2	1	Nagpur	Female	0-18
ATP-binding cassette (ABC) antibiotic efflux pump	lmrD	23G214-5G-273_S10	2.4	SARS-CoV-2	1	Nagpur	Female	0-18
lsa-type ABC-F protein	lsaC	23G214-5G-273_S10	5.61	SARS-CoV-2	1	Nagpur	Female	0-18
ATP-binding cassette (ABC) antibiotic efflux pump	macA	23G214-5G-273_S10	10.41	SARS-CoV-2	1	Nagpur	Female	0-18
ATP-binding cassette (ABC) antibiotic efflux pump	macB	23G214-5G-273_S10	71.7	SARS-CoV-2	1	Nagpur	Female	0-18
msr-type ABC-F protein	mel	23G214-5G-273_S10	43.66	SARS-CoV-2	1	Nagpur	Female	0-18
resistance-nodulation-cell division (RND) antibiotic efflux pump	mexQ	23G214-5G-273_S10	5.21	SARS-CoV-2	1	Nagpur	Female	0-18
resistance-nodulation-cell division (RND) antibiotic efflux pump	mtrC	23G214-5G-273_S10	16.82	SARS-CoV-2	1	Nagpur	Female	0-18
resistance-nodulation-cell division (RND) antibiotic efflux pump	mtrD	23G214-5G-273_S10	108.54	SARS-CoV-2	1	Nagpur	Female	0-18
major facilitator superfamily (MFS) antibiotic efflux pump	norA	23G214-5G-273_S10	0.8	SARS-CoV-2	1	Nagpur	Female	0-18
ATP-binding cassette (ABC) antibiotic efflux pump	patA	23G214-5G-273_S10	30.44	SARS-CoV-2	1	Nagpur	Female	0-18
ATP-binding cassette (ABC) antibiotic efflux pump	patB	23G214-5G-273_S10	34.05	SARS-CoV-2	1	Nagpur	Female	0-18
major facilitator superfamily (MFS) antibiotic efflux pump	pmrA	23G214-5G-273_S10	22.03	SARS-CoV-2	1	Nagpur	Female	0-18
major facilitator superfamily (MFS) antibiotic efflux pump	qacEdelta1	23G214-5G-273_S10	0.4	SARS-CoV-2	1	Nagpur	Female	0-18
rifamycin-resistant beta-subunit of RNA polymerase (rpoB)	rpoB2	23G214-5G-273_S10	10.81	SARS-CoV-2	1	Nagpur	Female	0-18
resistance-nodulation-cell division (RND) antibiotic efflux pump	smeB	23G214-5G-273_S10	3.2	SARS-CoV-2	1	Nagpur	Female	0-18
resistance-nodulation-cell division (RND) antibiotic efflux pump	smeE	23G214-5G-273_S10	4.01	SARS-CoV-2	1	Nagpur	Female	0-18
sulfonamide resistant sul	sul2	23G214-5G-273_S10	2	SARS-CoV-2	1	Nagpur	Female	0-18
tetracycline-resistant ribosomal protection protein	tet(M)	23G214-5G-273_S10	19.23	SARS-CoV-2	1	Nagpur	Female	0-18
tetracycline-resistant ribosomal protection protein	tet(O)	23G214-5G-273_S10	7.61	SARS-CoV-2	1	Nagpur	Female	0-18
tetracycline-resistant ribosomal protection protein	tet(O/32/O)	23G214-5G-273_S10	0.8	SARS-CoV-2	1	Nagpur	Female	0-18
tetracycline-resistant ribosomal protection protein	tet(O/W)	23G214-5G-273_S10	1.6	SARS-CoV-2	1	Nagpur	Female	0-18
ATP-binding cassette (ABC) antibiotic efflux pump	tetA(46)	23G214-5G-273_S10	7.21	SARS-CoV-2	1	Nagpur	Female	0-18
ATP-binding cassette (ABC) antibiotic efflux pump	tetA(60)	23G214-5G-273_S10	11.62	SARS-CoV-2	1	Nagpur	Female	0-18
ATP-binding cassette (ABC) antibiotic efflux pump	tetB(46)	23G214-5G-273_S10	10.81	SARS-CoV-2	1	Nagpur	Female	0-18
ATP-binding cassette (ABC) antibiotic efflux pump	tetB(60)	23G214-5G-273_S10	16.02	SARS-CoV-2	1	Nagpur	Female	0-18
APH(6)	APH(6)-Id	23G214-5G-272_S9	0.81	SARS-CoV-2	1	Nagpur	Male	61-100
rifamycin-resistant beta-subunit of RNA polymerase (rpoB)	Bifidobacterium adolescentis rpoB mutants conferring resistance to rifampicin	23G214-5G-272_S9	58.49	SARS-CoV-2	1	Nagpur	Male	61-100
antibiotic-resistant isoleucyl-tRNA synthetase (ileS)	Bifidobacterium bifidum ileS conferring resistance to mupirocin	23G214-5G-272_S9	23.15	SARS-CoV-2	1	Nagpur	Male	61-100
CfxA beta-lactamase	CfxA3	23G214-5G-272_S9	13.4	SARS-CoV-2	1	Nagpur	Male	61-100
Erm 23S ribosomal RNA methyltransferase	ErmB	23G214-5G-272_S9	1.22	SARS-CoV-2	1	Nagpur	Male	61-100
Erm 23S ribosomal RNA methyltransferase	ErmF	23G214-5G-272_S9	12.19	SARS-CoV-2	1	Nagpur	Male	61-100
Erm 23S ribosomal RNA methyltransferase	ErmX	23G214-5G-272_S9	69.05	SARS-CoV-2	1	Nagpur	Male	61-100
non-erm 23S ribosomal RNA methyltransferase (G748)	RlmA(II)	23G214-5G-272_S9	11.37	SARS-CoV-2	1	Nagpur	Male	61-100
TEM beta-lactamase	TEM-236	23G214-5G-272_S9	1.62	SARS-CoV-2	1	Nagpur	Male	61-100
chloramphenicol acetyltransferase (CAT)	catQ	23G214-5G-272_S9	14.22	SARS-CoV-2	1	Nagpur	Male	61-100
lsa-type ABC-F protein	lsaC	23G214-5G-272_S9	11.78	SARS-CoV-2	1	Nagpur	Male	61-100
msr-type ABC-F protein	mel	23G214-5G-272_S9	69.46	SARS-CoV-2	1	Nagpur	Male	61-100
resistance-nodulation-cell division (RND) antibiotic efflux pump	mtrD	23G214-5G-272_S9	2.44	SARS-CoV-2	1	Nagpur	Male	61-100
ATP-binding cassette (ABC) antibiotic efflux pump	patA	23G214-5G-272_S9	7.31	SARS-CoV-2	1	Nagpur	Male	61-100
ATP-binding cassette (ABC) antibiotic efflux pump	patB	23G214-5G-272_S9	9.34	SARS-CoV-2	1	Nagpur	Male	61-100
major facilitator superfamily (MFS) antibiotic efflux pump	pmrA	23G214-5G-272_S9	4.47	SARS-CoV-2	1	Nagpur	Male	61-100
rifamycin-resistant beta-subunit of RNA polymerase (rpoB)	rpoB2	23G214-5G-272_S9	27.21	SARS-CoV-2	1	Nagpur	Male	61-100
tetracycline inactivation enzyme	tet(37)	23G214-5G-272_S9	0.81	SARS-CoV-2	1	Nagpur	Male	61-100
tetracycline-resistant ribosomal protection protein	tet(M)	23G214-5G-272_S9	83.67	SARS-CoV-2	1	Nagpur	Male	61-100
tetracycline-resistant ribosomal protection protein	tet(O/M/O)	23G214-5G-272_S9	12.59	SARS-CoV-2	1	Nagpur	Male	61-100
tetracycline-resistant ribosomal protection protein	tet(O/W)	23G214-5G-272_S9	13.81	SARS-CoV-2	1	Nagpur	Male	61-100
tetracycline-resistant ribosomal protection protein	tet(O/W/32/O)	23G214-5G-272_S9	4.47	SARS-CoV-2	1	Nagpur	Male	61-100
tetracycline-resistant ribosomal protection protein	tet(Q)	23G214-5G-272_S9	9.34	SARS-CoV-2	1	Nagpur	Male	61-100
tetracycline-resistant ribosomal protection protein	tet(W)	23G214-5G-272_S9	101.95	SARS-CoV-2	1	Nagpur	Male	61-100
tetracycline-resistant ribosomal protection protein	tet(W/32/O)	23G214-5G-272_S9	2.44	SARS-CoV-2	1	Nagpur	Male	61-100
tetracycline-resistant ribosomal protection protein	tet(W/N/W)	23G214-5G-272_S9	28.03	SARS-CoV-2	1	Nagpur	Male	61-100
ATP-binding cassette (ABC) antibiotic efflux pump	tetA(46)	23G214-5G-272_S9	26.4	SARS-CoV-2	1	Nagpur	Male	61-100
ATP-binding cassette (ABC) antibiotic efflux pump	tetA(60)	23G214-5G-272_S9	16.65	SARS-CoV-2	1	Nagpur	Male	61-100
ATP-binding cassette (ABC) antibiotic efflux pump	tetB(46)	23G214-5G-272_S9	15.44	SARS-CoV-2	1	Nagpur	Male	61-100
ATP-binding cassette (ABC) antibiotic efflux pump	tetB(60)	23G214-5G-272_S9	16.65	SARS-CoV-2	1	Nagpur	Male	61-100
APH(3'')	APH(3'')-Ib	23G214-5G-271_S8	1.59	SARS-CoV-2	1	Nagpur	Male	19-60
APH(6)	APH(6)-Id	23G214-5G-271_S8	1.98	SARS-CoV-2	1	Nagpur	Male	19-60
rifamycin-resistant beta-subunit of RNA polymerase (rpoB)	Bifidobacterium adolescentis rpoB mutants conferring resistance to rifampicin	23G214-5G-271_S8	140.01	SARS-CoV-2	1	Nagpur	Male	19-60
antibiotic-resistant isoleucyl-tRNA synthetase (ileS)	Bifidobacterium bifidum ileS conferring resistance to mupirocin	23G214-5G-271_S8	37.28	SARS-CoV-2	1	Nagpur	Male	19-60
CfxA beta-lactamase	CfxA	23G214-5G-271_S8	1.59	SARS-CoV-2	1	Nagpur	Male	19-60
Erm 23S ribosomal RNA methyltransferase	ErmC	23G214-5G-271_S8	0.79	SARS-CoV-2	1	Nagpur	Male	19-60
Erm 23S ribosomal RNA methyltransferase	ErmT	23G214-5G-271_S8	0.79	SARS-CoV-2	1	Nagpur	Male	19-60
Erm 23S ribosomal RNA methyltransferase	ErmX	23G214-5G-271_S8	124.94	SARS-CoV-2	1	Nagpur	Male	19-60
non-erm 23S ribosomal RNA methyltransferase (G748)	RlmA(II)	23G214-5G-271_S8	2.78	SARS-CoV-2	1	Nagpur	Male	19-60
TEM beta-lactamase	TEM-171	23G214-5G-271_S8	4.76	SARS-CoV-2	1	Nagpur	Male	19-60
major facilitator superfamily (MFS) antibiotic efflux pump	cmx	23G214-5G-271_S8	8.73	SARS-CoV-2	1	Nagpur	Male	19-60
trimethoprim resistant dihydrofolate reductase dfr	dfrG	23G214-5G-271_S8	0.79	SARS-CoV-2	1	Nagpur	Male	19-60
major facilitator superfamily (MFS) antibiotic efflux pump	emrA	23G214-5G-271_S8	1.59	SARS-CoV-2	1	Nagpur	Male	19-60
lsa-type ABC-F protein	lsaC	23G214-5G-271_S8	6.74	SARS-CoV-2	1	Nagpur	Male	19-60
ATP-binding cassette (ABC) antibiotic efflux pump	macB	23G214-5G-271_S8	10.31	SARS-CoV-2	1	Nagpur	Male	19-60
msr-type ABC-F protein	mel	23G214-5G-271_S8	73.78	SARS-CoV-2	1	Nagpur	Male	19-60
resistance-nodulation-cell division (RND) antibiotic efflux pump	mtrD	23G214-5G-271_S8	8.33	SARS-CoV-2	1	Nagpur	Male	19-60
ATP-binding cassette (ABC) antibiotic efflux pump	patB	23G214-5G-271_S8	1.59	SARS-CoV-2	1	Nagpur	Male	19-60
major facilitator superfamily (MFS) antibiotic efflux pump	pmrA	23G214-5G-271_S8	0.79	SARS-CoV-2	1	Nagpur	Male	19-60
rifamycin-resistant beta-subunit of RNA polymerase (rpoB)	rpoB2	23G214-5G-271_S8	27.37	SARS-CoV-2	1	Nagpur	Male	19-60
sulfonamide resistant sul	sul1	23G214-5G-271_S8	3.97	SARS-CoV-2	1	Nagpur	Male	19-60
sulfonamide resistant sul	sul2	23G214-5G-271_S8	0.79	SARS-CoV-2	1	Nagpur	Male	19-60
tetracycline-resistant ribosomal protection protein	tet(32)	23G214-5G-271_S8	3.17	SARS-CoV-2	1	Nagpur	Male	19-60
tetracycline-resistant ribosomal protection protein	tet(M)	23G214-5G-271_S8	37.68	SARS-CoV-2	1	Nagpur	Male	19-60
tetracycline-resistant ribosomal protection protein	tet(O/32/O)	23G214-5G-271_S8	3.97	SARS-CoV-2	1	Nagpur	Male	19-60
tetracycline-resistant ribosomal protection protein	tet(O/M/O)	23G214-5G-271_S8	3.97	SARS-CoV-2	1	Nagpur	Male	19-60
tetracycline-resistant ribosomal protection protein	tet(O/W)	23G214-5G-271_S8	3.57	SARS-CoV-2	1	Nagpur	Male	19-60
tetracycline-resistant ribosomal protection protein	tet(O/W/32/O)	23G214-5G-271_S8	4.76	SARS-CoV-2	1	Nagpur	Male	19-60
tetracycline-resistant ribosomal protection protein	tet(Q)	23G214-5G-271_S8	1.59	SARS-CoV-2	1	Nagpur	Male	19-60
tetracycline-resistant ribosomal protection protein	tet(W)	23G214-5G-271_S8	3.97	SARS-CoV-2	1	Nagpur	Male	19-60
tetracycline-resistant ribosomal protection protein	tet(W/N/W)	23G214-5G-271_S8	16.66	SARS-CoV-2	1	Nagpur	Male	19-60
ATP-binding cassette (ABC) antibiotic efflux pump	tetA(46)	23G214-5G-271_S8	46.01	SARS-CoV-2	1	Nagpur	Male	19-60
ATP-binding cassette (ABC) antibiotic efflux pump	tetA(60)	23G214-5G-271_S8	20.63	SARS-CoV-2	1	Nagpur	Male	19-60
ATP-binding cassette (ABC) antibiotic efflux pump	tetB(46)	23G214-5G-271_S8	33.32	SARS-CoV-2	1	Nagpur	Male	19-60
ATP-binding cassette (ABC) antibiotic efflux pump	tetB(60)	23G214-5G-271_S8	14.28	SARS-CoV-2	1	Nagpur	Male	19-60
AAC(3)	AAC(3)-IId	23G214-5G-270_S7	0.58	SARS-CoV-2	1	Nagpur	Male	0-18
AAC(3)	AAC(3)-IIe	23G214-5G-270_S7	16.72	SARS-CoV-2	1	Nagpur	Male	0-18
AAC(6')	AAC(6')-IIc	23G214-5G-270_S7	2.11	SARS-CoV-2	1	Nagpur	Male	0-18
AAC(6')	AAC(6')-Ib7	23G214-5G-270_S7	3.07	SARS-CoV-2	1	Nagpur	Male	0-18
aminoglycoside bifunctional resistance protein	AAC(6')-Ie-APH(2'')-Ia bifunctional protein	23G214-5G-270_S7	0.38	SARS-CoV-2	1	Nagpur	Male	0-18
AAC(6')	AAC(6')-Il	23G214-5G-270_S7	2.31	SARS-CoV-2	1	Nagpur	Male	0-18
ANT(2'')	ANT(2'')-Ia	23G214-5G-270_S7	6.34	SARS-CoV-2	1	Nagpur	Male	0-18
APH(3'')	APH(3'')-Ib	23G214-5G-270_S7	37.85	SARS-CoV-2	1	Nagpur	Male	0-18
APH(3')	APH(3')-Ia	23G214-5G-270_S7	0.38	SARS-CoV-2	1	Nagpur	Male	0-18
APH(6)	APH(6)-Id	23G214-5G-270_S7	37.85	SARS-CoV-2	1	Nagpur	Male	0-18
resistance-nodulation-cell division (RND) antibiotic efflux pump	AcrE	23G214-5G-270_S7	0.96	SARS-CoV-2	1	Nagpur	Male	0-18
resistance-nodulation-cell division (RND) antibiotic efflux pump	AcrF	23G214-5G-270_S7	4.23	SARS-CoV-2	1	Nagpur	Male	0-18
chloramphenicol acetyltransferase (CAT)	Agrobacterium fabrum chloramphenicol acetyltransferase	23G214-5G-270_S7	2.5	SARS-CoV-2	1	Nagpur	Male	0-18
resistance-nodulation-cell division (RND) antibiotic efflux pump	AxyY	23G214-5G-270_S7	5.57	SARS-CoV-2	1	Nagpur	Male	0-18
rifamycin-resistant beta-subunit of RNA polymerase (rpoB)	Bifidobacterium adolescentis rpoB mutants conferring resistance to rifampicin	23G214-5G-270_S7	25.36	SARS-CoV-2	1	Nagpur	Male	0-18
resistance-nodulation-cell division (RND) antibiotic efflux pump	CRP	23G214-5G-270_S7	8.26	SARS-CoV-2	1	Nagpur	Male	0-18
CfxA beta-lactamase	CfxA5	23G214-5G-270_S7	0.38	SARS-CoV-2	1	Nagpur	Male	0-18
Erm 23S ribosomal RNA methyltransferase	Erm(36)	23G214-5G-270_S7	0.38	SARS-CoV-2	1	Nagpur	Male	0-18
Erm 23S ribosomal RNA methyltransferase	ErmB	23G214-5G-270_S7	1.15	SARS-CoV-2	1	Nagpur	Male	0-18
Erm 23S ribosomal RNA methyltransferase	ErmC	23G214-5G-270_S7	11.34	SARS-CoV-2	1	Nagpur	Male	0-18
Erm 23S ribosomal RNA methyltransferase	ErmT	23G214-5G-270_S7	10.18	SARS-CoV-2	1	Nagpur	Male	0-18
Erm 23S ribosomal RNA methyltransferase	ErmX	23G214-5G-270_S7	76.67	SARS-CoV-2	1	Nagpur	Male	0-18
resistance-nodulation-cell division (RND) antibiotic efflux pump	Escherichia coli acrA	23G214-5G-270_S7	0.38	SARS-CoV-2	1	Nagpur	Male	0-18
fosfomycin thiol transferase	FosA6	23G214-5G-270_S7	4.8	SARS-CoV-2	1	Nagpur	Male	0-18
