## Supplemental Data 1 for "Impact of SARS-CoV-2 Infection on Antimicrobial Resistance Gene Profiles in the Upper Respiratory Tract: A Cross-Sectional Study" (part 2 of 2)

### Sheet: combined_amr_results_with_metad (continued)
gene_family	gene_name	sample_name	Abundance	Sample_Type	Sample_Type_Code	collection_location	host_sex	host_age_group
major facilitator superfamily (MFS) antibiotic efflux pump; resistance-nodulation-cell division (RND) antibiotic efflux pump	H-NS	23G214-5G-270_S7	1.35	SARS-CoV-2	1	Nagpur	Male	0-18
major facilitator superfamily (MFS) antibiotic efflux pump	Klebsiella pneumoniae KpnG	23G214-5G-270_S7	19.02	SARS-CoV-2	1	Nagpur	Male	0-18
General Bacterial Porin with reduced permeability to beta-lactams	Klebsiella pneumoniae OmpK37	23G214-5G-270_S7	16.72	SARS-CoV-2	1	Nagpur	Male	0-18
resistance-nodulation-cell division (RND) antibiotic efflux pump	Klebsiella pneumoniae acrA	23G214-5G-270_S7	11.91	SARS-CoV-2	1	Nagpur	Male	0-18
ATP-binding cassette (ABC) antibiotic efflux pump	LptD	23G214-5G-270_S7	26.9	SARS-CoV-2	1	Nagpur	Male	0-18
multidrug and toxic compound extrusion (MATE) transporter	MdtK	23G214-5G-270_S7	2.5	SARS-CoV-2	1	Nagpur	Male	0-18
resistance-nodulation-cell division (RND) antibiotic efflux pump	MexA	23G214-5G-270_S7	0.38	SARS-CoV-2	1	Nagpur	Male	0-18
resistance-nodulation-cell division (RND) antibiotic efflux pump	MexB	23G214-5G-270_S7	3.07	SARS-CoV-2	1	Nagpur	Male	0-18
resistance-nodulation-cell division (RND) antibiotic efflux pump	MexD	23G214-5G-270_S7	0.96	SARS-CoV-2	1	Nagpur	Male	0-18
resistance-nodulation-cell division (RND) antibiotic efflux pump	MexF	23G214-5G-270_S7	5.38	SARS-CoV-2	1	Nagpur	Male	0-18
resistance-nodulation-cell division (RND) antibiotic efflux pump	MexI	23G214-5G-270_S7	2.11	SARS-CoV-2	1	Nagpur	Male	0-18
resistance-nodulation-cell division (RND) antibiotic efflux pump	MexK	23G214-5G-270_S7	1.15	SARS-CoV-2	1	Nagpur	Male	0-18
resistance-nodulation-cell division (RND) antibiotic efflux pump	MexV	23G214-5G-270_S7	0.38	SARS-CoV-2	1	Nagpur	Male	0-18
resistance-nodulation-cell division (RND) antibiotic efflux pump	MexW	23G214-5G-270_S7	1.15	SARS-CoV-2	1	Nagpur	Male	0-18
resistance-nodulation-cell division (RND) antibiotic efflux pump	MuxB	23G214-5G-270_S7	2.69	SARS-CoV-2	1	Nagpur	Male	0-18
resistance-nodulation-cell division (RND) antibiotic efflux pump	MuxC	23G214-5G-270_S7	2.88	SARS-CoV-2	1	Nagpur	Male	0-18
OXA beta-lactamase	OXA-21	23G214-5G-270_S7	11.34	SARS-CoV-2	1	Nagpur	Male	0-18
OXA beta-lactamase	OXA-3	23G214-5G-270_S7	1.35	SARS-CoV-2	1	Nagpur	Male	0-18
OXA beta-lactamase	OXA-646	23G214-5G-270_S7	0.77	SARS-CoV-2	1	Nagpur	Male	0-18
General Bacterial Porin with reduced permeability to peptide antibiotics	OmpA	23G214-5G-270_S7	12.3	SARS-CoV-2	1	Nagpur	Male	0-18
resistance-nodulation-cell division (RND) antibiotic efflux pump	OpmB	23G214-5G-270_S7	0.38	SARS-CoV-2	1	Nagpur	Male	0-18
resistance-nodulation-cell division (RND) antibiotic efflux pump	OprM	23G214-5G-270_S7	0.77	SARS-CoV-2	1	Nagpur	Male	0-18
BlaZ beta-lactamase	PC1 beta-lactamase (blaZ)	23G214-5G-270_S7	1.15	SARS-CoV-2	1	Nagpur	Male	0-18
POM beta-lactamase	POM-1	23G214-5G-270_S7	0.19	SARS-CoV-2	1	Nagpur	Male	0-18
resistance-nodulation-cell division (RND) antibiotic efflux pump; Outer Membrane Porin (Opr)	ParS	23G214-5G-270_S7	0.38	SARS-CoV-2	1	Nagpur	Male	0-18
chloramphenicol acetyltransferase (CAT)	Pseudomonas aeruginosa catB7	23G214-5G-270_S7	2.31	SARS-CoV-2	1	Nagpur	Male	0-18
quinolone resistance protein (qnr)	QnrD1	23G214-5G-270_S7	0.38	SARS-CoV-2	1	Nagpur	Male	0-18
non-erm 23S ribosomal RNA methyltransferase (G748)	RlmA(II)	23G214-5G-270_S7	9.42	SARS-CoV-2	1	Nagpur	Male	0-18
SHV beta-lactamase	SHV-183	23G214-5G-270_S7	5.96	SARS-CoV-2	1	Nagpur	Male	0-18
SHV beta-lactamase	SHV-76	23G214-5G-270_S7	0.38	SARS-CoV-2	1	Nagpur	Male	0-18
major facilitator superfamily (MFS) antibiotic efflux pump	Staphylococcus aureus LmrS	23G214-5G-270_S7	1.35	SARS-CoV-2	1	Nagpur	Male	0-18
major facilitator superfamily (MFS) antibiotic efflux pump	Staphylococcus aureus norA	23G214-5G-270_S7	0.38	SARS-CoV-2	1	Nagpur	Male	0-18
TEM beta-lactamase	TEM-116	23G214-5G-270_S7	44.19	SARS-CoV-2	1	Nagpur	Male	0-18
ATP-binding cassette (ABC) antibiotic efflux pump; major facilitator superfamily (MFS) antibiotic efflux pump; resistance-nodulation-cell division (RND) antibiotic efflux pump	TolC	23G214-5G-270_S7	3.84	SARS-CoV-2	1	Nagpur	Male	0-18
resistance-nodulation-cell division (RND) antibiotic efflux pump	acrB	23G214-5G-270_S7	19.41	SARS-CoV-2	1	Nagpur	Male	0-18
resistance-nodulation-cell division (RND) antibiotic efflux pump	acrD	23G214-5G-270_S7	9.61	SARS-CoV-2	1	Nagpur	Male	0-18
resistance-nodulation-cell division (RND) antibiotic efflux pump	adeB	23G214-5G-270_S7	0.38	SARS-CoV-2	1	Nagpur	Male	0-18
major facilitator superfamily (MFS) antibiotic efflux pump	arlR	23G214-5G-270_S7	1.15	SARS-CoV-2	1	Nagpur	Male	0-18
major facilitator superfamily (MFS) antibiotic efflux pump	arlS	23G214-5G-270_S7	2.5	SARS-CoV-2	1	Nagpur	Male	0-18
undecaprenyl pyrophosphate related proteins	bacA	23G214-5G-270_S7	0.77	SARS-CoV-2	1	Nagpur	Male	0-18
resistance-nodulation-cell division (RND) antibiotic efflux pump	baeR	23G214-5G-270_S7	1.15	SARS-CoV-2	1	Nagpur	Male	0-18
resistance-nodulation-cell division (RND) antibiotic efflux pump	baeS	23G214-5G-270_S7	1.54	SARS-CoV-2	1	Nagpur	Male	0-18
resistance-nodulation-cell division (RND) antibiotic efflux pump	ceoB	23G214-5G-270_S7	6.92	SARS-CoV-2	1	Nagpur	Male	0-18
resistance-nodulation-cell division (RND) antibiotic efflux pump	cmeB	23G214-5G-270_S7	0.38	SARS-CoV-2	1	Nagpur	Male	0-18
major facilitator superfamily (MFS) antibiotic efflux pump	cmlA9	23G214-5G-270_S7	1.54	SARS-CoV-2	1	Nagpur	Male	0-18
major facilitator superfamily (MFS) antibiotic efflux pump	cmx	23G214-5G-270_S7	0.77	SARS-CoV-2	1	Nagpur	Male	0-18
resistance-nodulation-cell division (RND) antibiotic efflux pump	cpxA	23G214-5G-270_S7	4.42	SARS-CoV-2	1	Nagpur	Male	0-18
trimethoprim resistant dihydrofolate reductase dfr	dfrB3	23G214-5G-270_S7	2.11	SARS-CoV-2	1	Nagpur	Male	0-18
trimethoprim resistant dihydrofolate reductase dfr	dfrC	23G214-5G-270_S7	0.19	SARS-CoV-2	1	Nagpur	Male	0-18
trimethoprim resistant dihydrofolate reductase dfr	dfrG	23G214-5G-270_S7	13.64	SARS-CoV-2	1	Nagpur	Male	0-18
major facilitator superfamily (MFS) antibiotic efflux pump	emrA	23G214-5G-270_S7	0.77	SARS-CoV-2	1	Nagpur	Male	0-18
major facilitator superfamily (MFS) antibiotic efflux pump	emrB	23G214-5G-270_S7	6.15	SARS-CoV-2	1	Nagpur	Male	0-18
major facilitator superfamily (MFS) antibiotic efflux pump	emrR	23G214-5G-270_S7	1.15	SARS-CoV-2	1	Nagpur	Male	0-18
major facilitator superfamily (MFS) antibiotic efflux pump	emrY	23G214-5G-270_S7	0.38	SARS-CoV-2	1	Nagpur	Male	0-18
pmr phosphoethanolamine transferase	eptA	23G214-5G-270_S7	1.92	SARS-CoV-2	1	Nagpur	Male	0-18
pmr phosphoethanolamine transferase	eptB	23G214-5G-270_S7	24.59	SARS-CoV-2	1	Nagpur	Male	0-18
major facilitator superfamily (MFS) antibiotic efflux pump; resistance-nodulation-cell division (RND) antibiotic efflux pump	evgA	23G214-5G-270_S7	0.38	SARS-CoV-2	1	Nagpur	Male	0-18
major facilitator superfamily (MFS) antibiotic efflux pump	floR	23G214-5G-270_S7	7.88	SARS-CoV-2	1	Nagpur	Male	0-18
fosfomycin thiol transferase	fosA5	23G214-5G-270_S7	2.69	SARS-CoV-2	1	Nagpur	Male	0-18
kdpDE	kdpD	23G214-5G-270_S7	2.88	SARS-CoV-2	1	Nagpur	Male	0-18
major facilitator superfamily (MFS) antibiotic efflux pump	leuO	23G214-5G-270_S7	0.77	SARS-CoV-2	1	Nagpur	Male	0-18
ATP-binding cassette (ABC) antibiotic efflux pump	lmrD	23G214-5G-270_S7	0.58	SARS-CoV-2	1	Nagpur	Male	0-18
lsa-type ABC-F protein	lsaC	23G214-5G-270_S7	1.54	SARS-CoV-2	1	Nagpur	Male	0-18
resistance-nodulation-cell division (RND) antibiotic efflux pump	mdsA	23G214-5G-270_S7	0.58	SARS-CoV-2	1	Nagpur	Male	0-18
resistance-nodulation-cell division (RND) antibiotic efflux pump	mdsB	23G214-5G-270_S7	0.96	SARS-CoV-2	1	Nagpur	Male	0-18
resistance-nodulation-cell division (RND) antibiotic efflux pump	mdtB	23G214-5G-270_S7	10.76	SARS-CoV-2	1	Nagpur	Male	0-18
resistance-nodulation-cell division (RND) antibiotic efflux pump	mdtC	23G214-5G-270_S7	8.45	SARS-CoV-2	1	Nagpur	Male	0-18
resistance-nodulation-cell division (RND) antibiotic efflux pump	mdtE	23G214-5G-270_S7	0.77	SARS-CoV-2	1	Nagpur	Male	0-18
resistance-nodulation-cell division (RND) antibiotic efflux pump	mdtF	23G214-5G-270_S7	3.07	SARS-CoV-2	1	Nagpur	Male	0-18
major facilitator superfamily (MFS) antibiotic efflux pump	mdtG	23G214-5G-270_S7	2.11	SARS-CoV-2	1	Nagpur	Male	0-18
major facilitator superfamily (MFS) antibiotic efflux pump	mdtH	23G214-5G-270_S7	1.35	SARS-CoV-2	1	Nagpur	Male	0-18
methicillin resistant PBP2	mecA	23G214-5G-270_S7	2.5	SARS-CoV-2	1	Nagpur	Male	0-18
methicillin resistant PBP2	mecR1	23G214-5G-270_S7	2.31	SARS-CoV-2	1	Nagpur	Male	0-18
major facilitator superfamily (MFS) antibiotic efflux pump	mefE	23G214-5G-270_S7	0.38	SARS-CoV-2	1	Nagpur	Male	0-18
msr-type ABC-F protein	mel	23G214-5G-270_S7	29.97	SARS-CoV-2	1	Nagpur	Male	0-18
multidrug and toxic compound extrusion (MATE) transporter	mepA	23G214-5G-270_S7	1.15	SARS-CoV-2	1	Nagpur	Male	0-18
multidrug and toxic compound extrusion (MATE) transporter	mepR	23G214-5G-270_S7	1.54	SARS-CoV-2	1	Nagpur	Male	0-18
resistance-nodulation-cell division (RND) antibiotic efflux pump	mexN	23G214-5G-270_S7	1.54	SARS-CoV-2	1	Nagpur	Male	0-18
resistance-nodulation-cell division (RND) antibiotic efflux pump	mexQ	23G214-5G-270_S7	5.38	SARS-CoV-2	1	Nagpur	Male	0-18
resistance-nodulation-cell division (RND) antibiotic efflux pump	mexX	23G214-5G-270_S7	0.38	SARS-CoV-2	1	Nagpur	Male	0-18
resistance-nodulation-cell division (RND) antibiotic efflux pump	mexY	23G214-5G-270_S7	1.35	SARS-CoV-2	1	Nagpur	Male	0-18
ATP-binding cassette (ABC) antibiotic efflux pump; major facilitator superfamily (MFS) antibiotic efflux pump	mgrA	23G214-5G-270_S7	1.15	SARS-CoV-2	1	Nagpur	Male	0-18
major facilitator superfamily (MFS) antibiotic efflux pump	norA	23G214-5G-270_S7	1.92	SARS-CoV-2	1	Nagpur	Male	0-18
major facilitator superfamily (MFS) antibiotic efflux pump	norC	23G214-5G-270_S7	1.92	SARS-CoV-2	1	Nagpur	Male	0-18
resistance-nodulation-cell division (RND) antibiotic efflux pump	oqxB	23G214-5G-270_S7	3.27	SARS-CoV-2	1	Nagpur	Male	0-18
ATP-binding cassette (ABC) antibiotic efflux pump	patA	23G214-5G-270_S7	5.76	SARS-CoV-2	1	Nagpur	Male	0-18
ATP-binding cassette (ABC) antibiotic efflux pump	patB	23G214-5G-270_S7	13.83	SARS-CoV-2	1	Nagpur	Male	0-18
major facilitator superfamily (MFS) antibiotic efflux pump	pmrA	23G214-5G-270_S7	3.65	SARS-CoV-2	1	Nagpur	Male	0-18
major facilitator superfamily (MFS) antibiotic efflux pump	qacEdelta1	23G214-5G-270_S7	7.3	SARS-CoV-2	1	Nagpur	Male	0-18
rifamycin-resistant beta-subunit of RNA polymerase (rpoB)	rpoB2	23G214-5G-270_S7	23.63	SARS-CoV-2	1	Nagpur	Male	0-18
major facilitator superfamily (MFS) antibiotic efflux pump	sdrM	23G214-5G-270_S7	0.77	SARS-CoV-2	1	Nagpur	Male	0-18
resistance-nodulation-cell division (RND) antibiotic efflux pump	smeE	23G214-5G-270_S7	9.03	SARS-CoV-2	1	Nagpur	Male	0-18
sulfonamide resistant sul	sul1	23G214-5G-270_S7	8.26	SARS-CoV-2	1	Nagpur	Male	0-18
sulfonamide resistant sul	sul2	23G214-5G-270_S7	0.38	SARS-CoV-2	1	Nagpur	Male	0-18
major facilitator superfamily (MFS) antibiotic efflux pump	tet(38)	23G214-5G-270_S7	1.92	SARS-CoV-2	1	Nagpur	Male	0-18
major facilitator superfamily (MFS) antibiotic efflux pump	tet(C)	23G214-5G-270_S7	1.15	SARS-CoV-2	1	Nagpur	Male	0-18
major facilitator superfamily (MFS) antibiotic efflux pump	tet(G)	23G214-5G-270_S7	0.38	SARS-CoV-2	1	Nagpur	Male	0-18
tetracycline-resistant ribosomal protection protein	tet(M)	23G214-5G-270_S7	10.76	SARS-CoV-2	1	Nagpur	Male	0-18
tetracycline-resistant ribosomal protection protein	tet(O/M/O)	23G214-5G-270_S7	2.5	SARS-CoV-2	1	Nagpur	Male	0-18
tetracycline-resistant ribosomal protection protein	tet(W)	23G214-5G-270_S7	1.15	SARS-CoV-2	1	Nagpur	Male	0-18
tetracycline-resistant ribosomal protection protein	tet(W/32/O)	23G214-5G-270_S7	0.38	SARS-CoV-2	1	Nagpur	Male	0-18
tetracycline inactivation enzyme	tet(X3)	23G214-5G-270_S7	0.38	SARS-CoV-2	1	Nagpur	Male	0-18
ATP-binding cassette (ABC) antibiotic efflux pump	tetA(46)	23G214-5G-270_S7	4.04	SARS-CoV-2	1	Nagpur	Male	0-18
ATP-binding cassette (ABC) antibiotic efflux pump	tetA(60)	23G214-5G-270_S7	1.54	SARS-CoV-2	1	Nagpur	Male	0-18
ATP-binding cassette (ABC) antibiotic efflux pump	tetB(46)	23G214-5G-270_S7	3.46	SARS-CoV-2	1	Nagpur	Male	0-18
ATP-binding cassette (ABC) antibiotic efflux pump	tetB(60)	23G214-5G-270_S7	1.54	SARS-CoV-2	1	Nagpur	Male	0-18
rifamycin-resistant beta-subunit of RNA polymerase (rpoB)	Bifidobacterium adolescentis rpoB mutants conferring resistance to rifampicin	23G214-5G-269_S6	1.02	SARS-CoV-2	1	Wardha	Female	61-100
CfxA beta-lactamase	CfxA2	23G214-5G-269_S6	0.81	SARS-CoV-2	1	Wardha	Female	61-100
non-erm 23S ribosomal RNA methyltransferase (G748)	RlmA(II)	23G214-5G-269_S6	0.41	SARS-CoV-2	1	Wardha	Female	61-100
lsa-type ABC-F protein	lsaC	23G214-5G-269_S6	0.41	SARS-CoV-2	1	Wardha	Female	61-100
ATP-binding cassette (ABC) antibiotic efflux pump	macB	23G214-5G-269_S6	1.22	SARS-CoV-2	1	Wardha	Female	61-100
msr-type ABC-F protein	mel	23G214-5G-269_S6	0.61	SARS-CoV-2	1	Wardha	Female	61-100
msr-type ABC-F protein	msrE	23G214-5G-269_S6	0.41	SARS-CoV-2	1	Wardha	Female	61-100
resistance-nodulation-cell division (RND) antibiotic efflux pump	mtrC	23G214-5G-269_S6	0.2	SARS-CoV-2	1	Wardha	Female	61-100
resistance-nodulation-cell division (RND) antibiotic efflux pump	mtrD	23G214-5G-269_S6	0.81	SARS-CoV-2	1	Wardha	Female	61-100
resistance-nodulation-cell division (RND) antibiotic efflux pump	mtrE	23G214-5G-269_S6	0.41	SARS-CoV-2	1	Wardha	Female	61-100
tetracycline-resistant ribosomal protection protein	tet(32)	23G214-5G-269_S6	1.22	SARS-CoV-2	1	Wardha	Female	61-100
tetracycline-resistant ribosomal protection protein	tet(Q)	23G214-5G-269_S6	0.41	SARS-CoV-2	1	Wardha	Female	61-100
tetracycline-resistant ribosomal protection protein	tet(W)	23G214-5G-269_S6	0.61	SARS-CoV-2	1	Wardha	Female	61-100
ATP-binding cassette (ABC) antibiotic efflux pump	tetA(46)	23G214-5G-269_S6	1.22	SARS-CoV-2	1	Wardha	Female	61-100
AAC(3)	AAC(3)-IId	23G214-5G-268_S5	0.39	SARS-CoV-2	1	Nagpur	Female	19-60
aminoglycoside bifunctional resistance protein	AAC(6')-Ie-APH(2'')-Ia bifunctional protein	23G214-5G-268_S5	0.77	SARS-CoV-2	1	Nagpur	Female	19-60
ANT(2'')	ANT(2'')-Ia	23G214-5G-268_S5	0.77	SARS-CoV-2	1	Nagpur	Female	19-60
APH(3'')	APH(3'')-Ib	23G214-5G-268_S5	92.87	SARS-CoV-2	1	Nagpur	Female	19-60
APH(3')	APH(3')-IIb	23G214-5G-268_S5	0.77	SARS-CoV-2	1	Nagpur	Female	19-60
APH(3')	APH(3')-Ia	23G214-5G-268_S5	0.39	SARS-CoV-2	1	Nagpur	Female	19-60
APH(6)	APH(6)-Id	23G214-5G-268_S5	73.14	SARS-CoV-2	1	Nagpur	Female	19-60
chloramphenicol acetyltransferase (CAT)	Agrobacterium fabrum chloramphenicol acetyltransferase	23G214-5G-268_S5	17.8	SARS-CoV-2	1	Nagpur	Female	19-60
rifamycin-resistant beta-subunit of RNA polymerase (rpoB)	Bifidobacterium adolescentis rpoB mutants conferring resistance to rifampicin	23G214-5G-268_S5	104.09	SARS-CoV-2	1	Nagpur	Female	19-60
CfxA beta-lactamase	CfxA4	23G214-5G-268_S5	2.32	SARS-CoV-2	1	Nagpur	Female	19-60
Erm 23S ribosomal RNA methyltransferase	Erm(50)	23G214-5G-268_S5	0.77	SARS-CoV-2	1	Nagpur	Female	19-60
Erm 23S ribosomal RNA methyltransferase	ErmB	23G214-5G-268_S5	9.67	SARS-CoV-2	1	Nagpur	Female	19-60
Erm 23S ribosomal RNA methyltransferase	ErmF	23G214-5G-268_S5	1.16	SARS-CoV-2	1	Nagpur	Female	19-60
Erm 23S ribosomal RNA methyltransferase	ErmT	23G214-5G-268_S5	0.77	SARS-CoV-2	1	Nagpur	Female	19-60
Erm 23S ribosomal RNA methyltransferase	ErmX	23G214-5G-268_S5	5.42	SARS-CoV-2	1	Nagpur	Female	19-60
resistance-nodulation-cell division (RND) antibiotic efflux pump	MexB	23G214-5G-268_S5	0.77	SARS-CoV-2	1	Nagpur	Female	19-60
resistance-nodulation-cell division (RND) antibiotic efflux pump	MexC	23G214-5G-268_S5	2.32	SARS-CoV-2	1	Nagpur	Female	19-60
resistance-nodulation-cell division (RND) antibiotic efflux pump	MexD	23G214-5G-268_S5	1.55	SARS-CoV-2	1	Nagpur	Female	19-60
resistance-nodulation-cell division (RND) antibiotic efflux pump	MexF	23G214-5G-268_S5	28.64	SARS-CoV-2	1	Nagpur	Female	19-60
resistance-nodulation-cell division (RND) antibiotic efflux pump	MexI	23G214-5G-268_S5	11.22	SARS-CoV-2	1	Nagpur	Female	19-60
resistance-nodulation-cell division (RND) antibiotic efflux pump	MexK	23G214-5G-268_S5	3.1	SARS-CoV-2	1	Nagpur	Female	19-60
resistance-nodulation-cell division (RND) antibiotic efflux pump	MexV	23G214-5G-268_S5	0.77	SARS-CoV-2	1	Nagpur	Female	19-60
resistance-nodulation-cell division (RND) antibiotic efflux pump	MexW	23G214-5G-268_S5	5.8	SARS-CoV-2	1	Nagpur	Female	19-60
OXA beta-lactamase	OXA-21	23G214-5G-268_S5	1.55	SARS-CoV-2	1	Nagpur	Female	19-60
resistance-nodulation-cell division (RND) antibiotic efflux pump	OprJ	23G214-5G-268_S5	1.55	SARS-CoV-2	1	Nagpur	Female	19-60
resistance-nodulation-cell division (RND) antibiotic efflux pump	OprN	23G214-5G-268_S5	1.55	SARS-CoV-2	1	Nagpur	Female	19-60
BlaZ beta-lactamase	PC1 beta-lactamase (blaZ)	23G214-5G-268_S5	0.77	SARS-CoV-2	1	Nagpur	Female	19-60
resistance-nodulation-cell division (RND) antibiotic efflux pump; Outer Membrane Porin (Opr)	ParS	23G214-5G-268_S5	0.77	SARS-CoV-2	1	Nagpur	Female	19-60
non-erm 23S ribosomal RNA methyltransferase (G748)	RlmA(II)	23G214-5G-268_S5	3.1	SARS-CoV-2	1	Nagpur	Female	19-60
tetracycline-resistant ribosomal protection protein	Streptomyces rimosus otr(A)	23G214-5G-268_S5	0.77	SARS-CoV-2	1	Nagpur	Female	19-60
TEM beta-lactamase	TEM-116	23G214-5G-268_S5	14.7	SARS-CoV-2	1	Nagpur	Female	19-60
resistance-nodulation-cell division (RND) antibiotic efflux pump	TriB	23G214-5G-268_S5	2.32	SARS-CoV-2	1	Nagpur	Female	19-60
resistance-nodulation-cell division (RND) antibiotic efflux pump	TriC	23G214-5G-268_S5	2.32	SARS-CoV-2	1	Nagpur	Female	19-60
pmr phosphoethanolamine transferase	arnA	23G214-5G-268_S5	1.16	SARS-CoV-2	1	Nagpur	Female	19-60
major facilitator superfamily (MFS) antibiotic efflux pump	bcr-1	23G214-5G-268_S5	2.32	SARS-CoV-2	1	Nagpur	Female	19-60
resistance-nodulation-cell division (RND) antibiotic efflux pump	golS	23G214-5G-268_S5	0.77	SARS-CoV-2	1	Nagpur	Female	19-60
lsa-type ABC-F protein	lsaC	23G214-5G-268_S5	5.42	SARS-CoV-2	1	Nagpur	Female	19-60
ATP-binding cassette (ABC) antibiotic efflux pump	macB	23G214-5G-268_S5	3.1	SARS-CoV-2	1	Nagpur	Female	19-60
major facilitator superfamily (MFS) antibiotic efflux pump	mdtO	23G214-5G-268_S5	0.77	SARS-CoV-2	1	Nagpur	Female	19-60
major facilitator superfamily (MFS) antibiotic efflux pump	mefE	23G214-5G-268_S5	6.97	SARS-CoV-2	1	Nagpur	Female	19-60
msr-type ABC-F protein	mel	23G214-5G-268_S5	49.53	SARS-CoV-2	1	Nagpur	Female	19-60
resistance-nodulation-cell division (RND) antibiotic efflux pump	mexM	23G214-5G-268_S5	1.55	SARS-CoV-2	1	Nagpur	Female	19-60
resistance-nodulation-cell division (RND) antibiotic efflux pump	mexX	23G214-5G-268_S5	0.77	SARS-CoV-2	1	Nagpur	Female	19-60
resistance-nodulation-cell division (RND) antibiotic efflux pump	mexY	23G214-5G-268_S5	1.55	SARS-CoV-2	1	Nagpur	Female	19-60
msr-type ABC-F protein	msrE	23G214-5G-268_S5	0.77	SARS-CoV-2	1	Nagpur	Female	19-60
resistance-nodulation-cell division (RND) antibiotic efflux pump	mtrD	23G214-5G-268_S5	4.64	SARS-CoV-2	1	Nagpur	Female	19-60
resistance-nodulation-cell division (RND) antibiotic efflux pump	opmE	23G214-5G-268_S5	2.32	SARS-CoV-2	1	Nagpur	Female	19-60
ATP-binding cassette (ABC) antibiotic efflux pump	patA	23G214-5G-268_S5	10.83	SARS-CoV-2	1	Nagpur	Female	19-60
ATP-binding cassette (ABC) antibiotic efflux pump	patB	23G214-5G-268_S5	8.9	SARS-CoV-2	1	Nagpur	Female	19-60
major facilitator superfamily (MFS) antibiotic efflux pump	pmrA	23G214-5G-268_S5	3.87	SARS-CoV-2	1	Nagpur	Female	19-60
rifamycin-resistant beta-subunit of RNA polymerase (rpoB)	rpoB2	23G214-5G-268_S5	21.28	SARS-CoV-2	1	Nagpur	Female	19-60
resistance-nodulation-cell division (RND) antibiotic efflux pump	smeE	23G214-5G-268_S5	6.58	SARS-CoV-2	1	Nagpur	Female	19-60
resistance-nodulation-cell division (RND) antibiotic efflux pump	smeR	23G214-5G-268_S5	0.77	SARS-CoV-2	1	Nagpur	Female	19-60
sulfonamide resistant sul	sul1	23G214-5G-268_S5	0.77	SARS-CoV-2	1	Nagpur	Female	19-60
sulfonamide resistant sul	sul2	23G214-5G-268_S5	0.77	SARS-CoV-2	1	Nagpur	Female	19-60
major facilitator superfamily (MFS) antibiotic efflux pump	tet(G)	23G214-5G-268_S5	0.77	SARS-CoV-2	1	Nagpur	Female	19-60
tetracycline-resistant ribosomal protection protein	tet(M)	23G214-5G-268_S5	64.24	SARS-CoV-2	1	Nagpur	Female	19-60
tetracycline-resistant ribosomal protection protein	tet(O/M/O)	23G214-5G-268_S5	2.71	SARS-CoV-2	1	Nagpur	Female	19-60
tetracycline-resistant ribosomal protection protein	tet(O/W)	23G214-5G-268_S5	0.39	SARS-CoV-2	1	Nagpur	Female	19-60
tetracycline-resistant ribosomal protection protein	tet(W)	23G214-5G-268_S5	4.26	SARS-CoV-2	1	Nagpur	Female	19-60
tetracycline-resistant ribosomal protection protein	tet(W/32/O)	23G214-5G-268_S5	0.77	SARS-CoV-2	1	Nagpur	Female	19-60
tetracycline-resistant ribosomal protection protein	tet(W/N/W)	23G214-5G-268_S5	1.93	SARS-CoV-2	1	Nagpur	Female	19-60
ATP-binding cassette (ABC) antibiotic efflux pump	tetA(46)	23G214-5G-268_S5	9.67	SARS-CoV-2	1	Nagpur	Female	19-60
ATP-binding cassette (ABC) antibiotic efflux pump	tetA(60)	23G214-5G-268_S5	10.06	SARS-CoV-2	1	Nagpur	Female	19-60
ATP-binding cassette (ABC) antibiotic efflux pump	tetB(46)	23G214-5G-268_S5	10.45	SARS-CoV-2	1	Nagpur	Female	19-60
ATP-binding cassette (ABC) antibiotic efflux pump	tetB(60)	23G214-5G-268_S5	5.8	SARS-CoV-2	1	Nagpur	Female	19-60
vga-type ABC-F protein	vgaA	23G214-5G-268_S5	1.55	SARS-CoV-2	1	Nagpur	Female	19-60
AAC(3)	AAC(3)-Id	23G214-5G-267_S4	2.37	SARS-CoV-2	1	Nagpur	Female	0-18
APH(3')	APH(3')-Ia	23G214-5G-267_S4	0.79	SARS-CoV-2	1	Nagpur	Female	0-18
APH(3')	APH(3')-VIa	23G214-5G-267_S4	0.79	SARS-CoV-2	1	Nagpur	Female	0-18
rifamycin-resistant beta-subunit of RNA polymerase (rpoB)	Bifidobacterium adolescentis rpoB mutants conferring resistance to rifampicin	23G214-5G-267_S4	63.31	SARS-CoV-2	1	Nagpur	Female	0-18
antibiotic-resistant isoleucyl-tRNA synthetase (ileS)	Bifidobacterium bifidum ileS conferring resistance to mupirocin	23G214-5G-267_S4	26.51	SARS-CoV-2	1	Nagpur	Female	0-18
CSP beta-lactamase	CSP-1	23G214-5G-267_S4	0.4	SARS-CoV-2	1	Nagpur	Female	0-18
CfxA beta-lactamase	CfxA4	23G214-5G-267_S4	0.79	SARS-CoV-2	1	Nagpur	Female	0-18
Erm 23S ribosomal RNA methyltransferase	ErmB	23G214-5G-267_S4	45.11	SARS-CoV-2	1	Nagpur	Female	0-18
Erm 23S ribosomal RNA methyltransferase	ErmX	23G214-5G-267_S4	8.71	SARS-CoV-2	1	Nagpur	Female	0-18
chloramphenicol acetyltransferase (CAT)	Limosilactobacillus reuteri cat-TC	23G214-5G-267_S4	0.79	SARS-CoV-2	1	Nagpur	Female	0-18
OXA beta-lactamase	OXA-610	23G214-5G-267_S4	1.19	SARS-CoV-2	1	Nagpur	Female	0-18
non-erm 23S ribosomal RNA methyltransferase (G748)	RlmA(II)	23G214-5G-267_S4	45.11	SARS-CoV-2	1	Nagpur	Female	0-18
TEM beta-lactamase	TEM-1	23G214-5G-267_S4	2.77	SARS-CoV-2	1	Nagpur	Female	0-18
resistance-nodulation-cell division (RND) antibiotic efflux pump	cmeB	23G214-5G-267_S4	0.79	SARS-CoV-2	1	Nagpur	Female	0-18
major facilitator superfamily (MFS) antibiotic efflux pump	emrA	23G214-5G-267_S4	0.79	SARS-CoV-2	1	Nagpur	Female	0-18
lsa-type ABC-F protein	lsaC	23G214-5G-267_S4	6.33	SARS-CoV-2	1	Nagpur	Female	0-18
ATP-binding cassette (ABC) antibiotic efflux pump	macA	23G214-5G-267_S4	0.79	SARS-CoV-2	1	Nagpur	Female	0-18
ATP-binding cassette (ABC) antibiotic efflux pump	macB	23G214-5G-267_S4	2.37	SARS-CoV-2	1	Nagpur	Female	0-18
msr-type ABC-F protein	mel	23G214-5G-267_S4	81.12	SARS-CoV-2	1	Nagpur	Female	0-18
ATP-binding cassette (ABC) antibiotic efflux pump; major facilitator superfamily (MFS) antibiotic efflux pump	mgrA	23G214-5G-267_S4	0.79	SARS-CoV-2	1	Nagpur	Female	0-18
resistance-nodulation-cell division (RND) antibiotic efflux pump	mtrD	23G214-5G-267_S4	1.58	SARS-CoV-2	1	Nagpur	Female	0-18
ATP-binding cassette (ABC) antibiotic efflux pump	patA	23G214-5G-267_S4	62.92	SARS-CoV-2	1	Nagpur	Female	0-18
ATP-binding cassette (ABC) antibiotic efflux pump	patB	23G214-5G-267_S4	61.73	SARS-CoV-2	1	Nagpur	Female	0-18
major facilitator superfamily (MFS) antibiotic efflux pump	pmrA	23G214-5G-267_S4	22.95	SARS-CoV-2	1	Nagpur	Female	0-18
rifamycin-resistant beta-subunit of RNA polymerase (rpoB)	rpoB2	23G214-5G-267_S4	6.73	SARS-CoV-2	1	Nagpur	Female	0-18
major facilitator superfamily (MFS) antibiotic efflux pump	tet(C)	23G214-5G-267_S4	0.79	SARS-CoV-2	1	Nagpur	Female	0-18
tetracycline-resistant ribosomal protection protein	tet(M)	23G214-5G-267_S4	102.09	SARS-CoV-2	1	Nagpur	Female	0-18
tetracycline-resistant ribosomal protection protein	tet(O/M/O)	23G214-5G-267_S4	20.58	SARS-CoV-2	1	Nagpur	Female	0-18
tetracycline-resistant ribosomal protection protein	tet(O/W/32/O)	23G214-5G-267_S4	0.79	SARS-CoV-2	1	Nagpur	Female	0-18
tetracycline-resistant ribosomal protection protein	tet(Q)	23G214-5G-267_S4	0.79	SARS-CoV-2	1	Nagpur	Female	0-18
tetracycline-resistant ribosomal protection protein	tet(W)	23G214-5G-267_S4	6.73	SARS-CoV-2	1	Nagpur	Female	0-18
ATP-binding cassette (ABC) antibiotic efflux pump	tetA(46)	23G214-5G-267_S4	14.25	SARS-CoV-2	1	Nagpur	Female	0-18
ATP-binding cassette (ABC) antibiotic efflux pump	tetA(60)	23G214-5G-267_S4	7.52	SARS-CoV-2	1	Nagpur	Female	0-18
ATP-binding cassette (ABC) antibiotic efflux pump	tetB(46)	23G214-5G-267_S4	13.45	SARS-CoV-2	1	Nagpur	Female	0-18
ATP-binding cassette (ABC) antibiotic efflux pump	tetB(60)	23G214-5G-267_S4	4.75	SARS-CoV-2	1	Nagpur	Female	0-18
AAC(3)	AAC(3)-IId	23G214-5G-266_S3	0.38	SARS-CoV-2	1	Nagpur	Male	61-100
AAC(3)	AAC(3)-IIe	23G214-5G-266_S3	14.55	SARS-CoV-2	1	Nagpur	Male	61-100
ANT(2'')	ANT(2'')-Ia	23G214-5G-266_S3	4.21	SARS-CoV-2	1	Nagpur	Male	61-100
APH(3'')	APH(3'')-Ib	23G214-5G-266_S3	42.9	SARS-CoV-2	1	Nagpur	Male	61-100
APH(3')	APH(3')-IIIa	23G214-5G-266_S3	1.15	SARS-CoV-2	1	Nagpur	Male	61-100
APH(6)	APH(6)-Id	23G214-5G-266_S3	37.92	SARS-CoV-2	1	Nagpur	Male	61-100
chloramphenicol acetyltransferase (CAT)	Agrobacterium fabrum chloramphenicol acetyltransferase	23G214-5G-266_S3	1.53	SARS-CoV-2	1	Nagpur	Male	61-100
rifamycin-resistant beta-subunit of RNA polymerase (rpoB)	Bifidobacterium adolescentis rpoB mutants conferring resistance to rifampicin	23G214-5G-266_S3	109.16	SARS-CoV-2	1	Nagpur	Male	61-100
LEN beta-lactamase	LEN-4	23G214-5G-266_S3	0.38	SARS-CoV-2	1	Nagpur	Male	61-100
resistance-nodulation-cell division (RND) antibiotic efflux pump	MexB	23G214-5G-266_S3	5.75	SARS-CoV-2	1	Nagpur	Male	61-100
resistance-nodulation-cell division (RND) antibiotic efflux pump	MexF	23G214-5G-266_S3	44.05	SARS-CoV-2	1	Nagpur	Male	61-100
resistance-nodulation-cell division (RND) antibiotic efflux pump	MexW	23G214-5G-266_S3	1.15	SARS-CoV-2	1	Nagpur	Male	61-100
OCH beta-lactamase	OCH-3	23G214-5G-266_S3	2.3	SARS-CoV-2	1	Nagpur	Male	61-100
OXA beta-lactamase	OXA-21	23G214-5G-266_S3	1.15	SARS-CoV-2	1	Nagpur	Male	61-100
OXA beta-lactamase	OXA-347	23G214-5G-266_S3	25.28	SARS-CoV-2	1	Nagpur	Male	61-100
OXA beta-lactamase	OXA-493	23G214-5G-266_S3	1.15	SARS-CoV-2	1	Nagpur	Male	61-100
OXA beta-lactamase	OXA-663	23G214-5G-266_S3	0.77	SARS-CoV-2	1	Nagpur	Male	61-100
multidrug and toxic compound extrusion (MATE) transporter	PmpM	23G214-5G-266_S3	1.53	SARS-CoV-2	1	Nagpur	Male	61-100
RSA2 beta-lactamase	RSA2-1	23G214-5G-266_S3	8.81	SARS-CoV-2	1	Nagpur	Male	61-100
TEM beta-lactamase	TEM-183	23G214-5G-266_S3	2.3	SARS-CoV-2	1	Nagpur	Male	61-100
ANT(6)	aadS	23G214-5G-266_S3	47.49	SARS-CoV-2	1	Nagpur	Male	61-100
major facilitator superfamily (MFS) antibiotic efflux pump	bcr-1	23G214-5G-266_S3	0.77	SARS-CoV-2	1	Nagpur	Male	61-100
resistance-nodulation-cell division (RND) antibiotic efflux pump	ceoB	23G214-5G-266_S3	41.75	SARS-CoV-2	1	Nagpur	Male	61-100
major facilitator superfamily (MFS) antibiotic efflux pump	cmlA5	23G214-5G-266_S3	0.77	SARS-CoV-2	1	Nagpur	Male	61-100
major facilitator superfamily (MFS) antibiotic efflux pump	floR	23G214-5G-266_S3	14.94	SARS-CoV-2	1	Nagpur	Male	61-100
ATP-binding cassette (ABC) antibiotic efflux pump	lmrD	23G214-5G-266_S3	0.77	SARS-CoV-2	1	Nagpur	Male	61-100
major facilitator superfamily (MFS) antibiotic efflux pump	mefC	23G214-5G-266_S3	29.49	SARS-CoV-2	1	Nagpur	Male	61-100
resistance-nodulation-cell division (RND) antibiotic efflux pump	mexQ	23G214-5G-266_S3	10.72	SARS-CoV-2	1	Nagpur	Male	61-100
macrolide phosphotransferase (MPH)	mphG	23G214-5G-266_S3	12.26	SARS-CoV-2	1	Nagpur	Male	61-100
ATP-binding cassette (ABC) antibiotic efflux pump	patA	23G214-5G-266_S3	1.53	SARS-CoV-2	1	Nagpur	Male	61-100
major facilitator superfamily (MFS) antibiotic efflux pump	qacEdelta1	23G214-5G-266_S3	1.92	SARS-CoV-2	1	Nagpur	Male	61-100
rifamycin-resistant beta-subunit of RNA polymerase (rpoB)	rpoB2	23G214-5G-266_S3	13.02	SARS-CoV-2	1	Nagpur	Male	61-100
sulfonamide resistant sul	sul1	23G214-5G-266_S3	3.83	SARS-CoV-2	1	Nagpur	Male	61-100
sulfonamide resistant sul	sul2	23G214-5G-266_S3	1.53	SARS-CoV-2	1	Nagpur	Male	61-100
major facilitator superfamily (MFS) antibiotic efflux pump	tet(K)	23G214-5G-266_S3	0.77	SARS-CoV-2	1	Nagpur	Male	61-100
tetracycline-resistant ribosomal protection protein	tet(M)	23G214-5G-266_S3	0.77	SARS-CoV-2	1	Nagpur	Male	61-100
tetracycline-resistant ribosomal protection protein	tet(Q)	23G214-5G-266_S3	0.77	SARS-CoV-2	1	Nagpur	Male	61-100
tetracycline inactivation enzyme	tet(X)	23G214-5G-266_S3	22.22	SARS-CoV-2	1	Nagpur	Male	61-100
ATP-binding cassette (ABC) antibiotic efflux pump	tetB(60)	23G214-5G-266_S3	0.38	SARS-CoV-2	1	Nagpur	Male	61-100
AAC(6')	AAC(6')-IIa	23G214-5G-265_S2	8.32	SARS-CoV-2	1	Nagpur	Male	19-60
AAC(6')	AAC(6')-Ib7	23G214-5G-265_S2	7.23	SARS-CoV-2	1	Nagpur	Male	19-60
AAC(6')	AAC(6')-Il	23G214-5G-265_S2	0.72	SARS-CoV-2	1	Nagpur	Male	19-60
ANT(2'')	ANT(2'')-Ia	23G214-5G-265_S2	0.72	SARS-CoV-2	1	Nagpur	Male	19-60
ANT(3'')	ANT(3'')-IIa	23G214-5G-265_S2	15.91	SARS-CoV-2	1	Nagpur	Male	19-60
APH(3'')	APH(3'')-Ib	23G214-5G-265_S2	28.21	SARS-CoV-2	1	Nagpur	Male	19-60
APH(3')	APH(3')-Ia	23G214-5G-265_S2	1.45	SARS-CoV-2	1	Nagpur	Male	19-60
APH(6)	APH(6)-Id	23G214-5G-265_S2	22.06	SARS-CoV-2	1	Nagpur	Male	19-60
chloramphenicol acetyltransferase (CAT)	Agrobacterium fabrum chloramphenicol acetyltransferase	23G214-5G-265_S2	2.89	SARS-CoV-2	1	Nagpur	Male	19-60
rifamycin-resistant beta-subunit of RNA polymerase (rpoB)	Bifidobacterium adolescentis rpoB mutants conferring resistance to rifampicin	23G214-5G-265_S2	75.95	SARS-CoV-2	1	Nagpur	Male	19-60
GPC beta-lactamase	GPC-1	23G214-5G-265_S2	1.45	SARS-CoV-2	1	Nagpur	Male	19-60
class A Mycobacterium abscessus beta-lactamase	MAB	23G214-5G-265_S2	2.89	SARS-CoV-2	1	Nagpur	Male	19-60
resistance-nodulation-cell division (RND) antibiotic efflux pump	MexB	23G214-5G-265_S2	2.53	SARS-CoV-2	1	Nagpur	Male	19-60
resistance-nodulation-cell division (RND) antibiotic efflux pump	MexD	23G214-5G-265_S2	3.98	SARS-CoV-2	1	Nagpur	Male	19-60
resistance-nodulation-cell division (RND) antibiotic efflux pump	MexF	23G214-5G-265_S2	11.94	SARS-CoV-2	1	Nagpur	Male	19-60
resistance-nodulation-cell division (RND) antibiotic efflux pump	MexI	23G214-5G-265_S2	2.17	SARS-CoV-2	1	Nagpur	Male	19-60
resistance-nodulation-cell division (RND) antibiotic efflux pump	MexK	23G214-5G-265_S2	1.81	SARS-CoV-2	1	Nagpur	Male	19-60
resistance-nodulation-cell division (RND) antibiotic efflux pump	MexW	23G214-5G-265_S2	16.28	SARS-CoV-2	1	Nagpur	Male	19-60
macrolide phosphotransferase (MPH)	Mrx	23G214-5G-265_S2	1.45	SARS-CoV-2	1	Nagpur	Male	19-60
OXA beta-lactamase	OXA-347	23G214-5G-265_S2	0.72	SARS-CoV-2	1	Nagpur	Male	19-60
PRC beta-lactamase	PRC-1	23G214-5G-265_S2	1.45	SARS-CoV-2	1	Nagpur	Male	19-60
chloramphenicol acetyltransferase (CAT)	Pseudomonas aeruginosa catB7	23G214-5G-265_S2	1.09	SARS-CoV-2	1	Nagpur	Male	19-60
TEM beta-lactamase	TEM-116	23G214-5G-265_S2	29.3	SARS-CoV-2	1	Nagpur	Male	19-60
VIM beta-lactamase	VIM-46	23G214-5G-265_S2	2.89	SARS-CoV-2	1	Nagpur	Male	19-60
ANT(3'')	aadA8	23G214-5G-265_S2	0.72	SARS-CoV-2	1	Nagpur	Male	19-60
resistance-nodulation-cell division (RND) antibiotic efflux pump	acrB	23G214-5G-265_S2	0.72	SARS-CoV-2	1	Nagpur	Male	19-60
rifampin ADP-ribosyltransferase (Arr)	arr-2	23G214-5G-265_S2	0.72	SARS-CoV-2	1	Nagpur	Male	19-60
resistance-nodulation-cell division (RND) antibiotic efflux pump	baeR	23G214-5G-265_S2	1.09	SARS-CoV-2	1	Nagpur	Male	19-60
resistance-nodulation-cell division (RND) antibiotic efflux pump	ceoB	23G214-5G-265_S2	7.23	SARS-CoV-2	1	Nagpur	Male	19-60
major facilitator superfamily (MFS) antibiotic efflux pump	cmlA9	23G214-5G-265_S2	13.02	SARS-CoV-2	1	Nagpur	Male	19-60
major facilitator superfamily (MFS) antibiotic efflux pump	floR	23G214-5G-265_S2	63.65	SARS-CoV-2	1	Nagpur	Male	19-60
ATP-binding cassette (ABC) antibiotic efflux pump	lmrD	23G214-5G-265_S2	0.72	SARS-CoV-2	1	Nagpur	Male	19-60
major facilitator superfamily (MFS) antibiotic efflux pump	mdtH	23G214-5G-265_S2	0.72	SARS-CoV-2	1	Nagpur	Male	19-60
msr-type ABC-F protein	mel	23G214-5G-265_S2	0.72	SARS-CoV-2	1	Nagpur	Male	19-60
macrolide phosphotransferase (MPH)	mphA	23G214-5G-265_S2	0.72	SARS-CoV-2	1	Nagpur	Male	19-60
major facilitator superfamily (MFS) antibiotic efflux pump	norA	23G214-5G-265_S2	0.72	SARS-CoV-2	1	Nagpur	Male	19-60
major facilitator superfamily (MFS) antibiotic efflux pump	pp-flo	23G214-5G-265_S2	1.81	SARS-CoV-2	1	Nagpur	Male	19-60
major facilitator superfamily (MFS) antibiotic efflux pump	qacEdelta1	23G214-5G-265_S2	7.96	SARS-CoV-2	1	Nagpur	Male	19-60
16S rRNA methyltransferase (G1405)	rmtD2	23G214-5G-265_S2	0.72	SARS-CoV-2	1	Nagpur	Male	19-60
rifamycin-resistant beta-subunit of RNA polymerase (rpoB)	rpoB2	23G214-5G-265_S2	24.23	SARS-CoV-2	1	Nagpur	Male	19-60
resistance-nodulation-cell division (RND) antibiotic efflux pump	smeE	23G214-5G-265_S2	3.26	SARS-CoV-2	1	Nagpur	Male	19-60
sulfonamide resistant sul	sul1	23G214-5G-265_S2	28.93	SARS-CoV-2	1	Nagpur	Male	19-60
sulfonamide resistant sul	sul2	23G214-5G-265_S2	1.81	SARS-CoV-2	1	Nagpur	Male	19-60
major facilitator superfamily (MFS) antibiotic efflux pump	tet(C)	23G214-5G-265_S2	1.45	SARS-CoV-2	1	Nagpur	Male	19-60
major facilitator superfamily (MFS) antibiotic efflux pump	tet(G)	23G214-5G-265_S2	37.61	SARS-CoV-2	1	Nagpur	Male	19-60
tetracycline-resistant ribosomal protection protein	tet(M)	23G214-5G-265_S2	1.09	SARS-CoV-2	1	Nagpur	Male	19-60
vga-type ABC-F protein	vgaALC	23G214-5G-265_S2	1.45	SARS-CoV-2	1	Nagpur	Male	19-60
AAC(3)	AAC(3)-IIa	23G214-5G-264_S1	82.89	SARS-CoV-2	1	Nagpur	Male	0-18
AAC(3)	AAC(3)-IIc	23G214-5G-264_S1	141.12	SARS-CoV-2	1	Nagpur	Male	0-18
AAC(3)	AAC(3)-IId	23G214-5G-264_S1	71.57	SARS-CoV-2	1	Nagpur	Male	0-18
AAC(3)	AAC(3)-IIe	23G214-5G-264_S1	52.57	SARS-CoV-2	1	Nagpur	Male	0-18
AAC(6')	AAC(6')-IIa	23G214-5G-264_S1	4.45	SARS-CoV-2	1	Nagpur	Male	0-18
AAC(6')	AAC(6')-Ib	23G214-5G-264_S1	0.81	SARS-CoV-2	1	Nagpur	Male	0-18
AAC(6')	AAC(6')-Ib7	23G214-5G-264_S1	3.64	SARS-CoV-2	1	Nagpur	Male	0-18
AAC(6')	AAC(6')-Ib9	23G214-5G-264_S1	1.62	SARS-CoV-2	1	Nagpur	Male	0-18
AAC(6')	AAC(6')-Il	23G214-5G-264_S1	1.62	SARS-CoV-2	1	Nagpur	Male	0-18
aminoglycoside bifunctional resistance protein	ANT(3'')-II-AAC(6')-IId bifunctional protein	23G214-5G-264_S1	16.58	SARS-CoV-2	1	Nagpur	Male	0-18
APH(3'')	APH(3'')-Ib	23G214-5G-264_S1	58.63	SARS-CoV-2	1	Nagpur	Male	0-18
APH(3')	APH(3')-Ia	23G214-5G-264_S1	0.81	SARS-CoV-2	1	Nagpur	Male	0-18
APH(6)	APH(6)-Id	23G214-5G-264_S1	55.8	SARS-CoV-2	1	Nagpur	Male	0-18
resistance-nodulation-cell division (RND) antibiotic efflux pump	AxyY	23G214-5G-264_S1	14.56	SARS-CoV-2	1	Nagpur	Male	0-18
BRO Beta-lactamase	BRO-1	23G214-5G-264_S1	0.4	SARS-CoV-2	1	Nagpur	Male	0-18
rifamycin-resistant beta-subunit of RNA polymerase (rpoB)	Bifidobacterium adolescentis rpoB mutants conferring resistance to rifampicin	23G214-5G-264_S1	55.4	SARS-CoV-2	1	Nagpur	Male	0-18
antibiotic-resistant isoleucyl-tRNA synthetase (ileS)	Bifidobacterium bifidum ileS conferring resistance to mupirocin	23G214-5G-264_S1	11.73	SARS-CoV-2	1	Nagpur	Male	0-18
defensin resistant mprF	Brucella suis mprF	23G214-5G-264_S1	1.62	SARS-CoV-2	1	Nagpur	Male	0-18
Erm 23S ribosomal RNA methyltransferase	ErmT	23G214-5G-264_S1	3.23	SARS-CoV-2	1	Nagpur	Male	0-18
Erm 23S ribosomal RNA methyltransferase	ErmX	23G214-5G-264_S1	2.02	SARS-CoV-2	1	Nagpur	Male	0-18
MOX beta-lactamase	MOX-8	23G214-5G-264_S1	6.07	SARS-CoV-2	1	Nagpur	Male	0-18
resistance-nodulation-cell division (RND) antibiotic efflux pump	MexB	23G214-5G-264_S1	3.64	SARS-CoV-2	1	Nagpur	Male	0-18
resistance-nodulation-cell division (RND) antibiotic efflux pump	MexC	23G214-5G-264_S1	2.43	SARS-CoV-2	1	Nagpur	Male	0-18
resistance-nodulation-cell division (RND) antibiotic efflux pump	MexD	23G214-5G-264_S1	7.68	SARS-CoV-2	1	Nagpur	Male	0-18
resistance-nodulation-cell division (RND) antibiotic efflux pump	MexF	23G214-5G-264_S1	15.37	SARS-CoV-2	1	Nagpur	Male	0-18
resistance-nodulation-cell division (RND) antibiotic efflux pump	MexI	23G214-5G-264_S1	3.64	SARS-CoV-2	1	Nagpur	Male	0-18
resistance-nodulation-cell division (RND) antibiotic efflux pump	MexW	23G214-5G-264_S1	7.28	SARS-CoV-2	1	Nagpur	Male	0-18
resistance-nodulation-cell division (RND) antibiotic efflux pump	MuxB	23G214-5G-264_S1	4.85	SARS-CoV-2	1	Nagpur	Male	0-18
OCH beta-lactamase	OCH-2	23G214-5G-264_S1	1.62	SARS-CoV-2	1	Nagpur	Male	0-18
OCH beta-lactamase	OCH-5	23G214-5G-264_S1	1.62	SARS-CoV-2	1	Nagpur	Male	0-18
OCH beta-lactamase	OCH-8	23G214-5G-264_S1	4.85	SARS-CoV-2	1	Nagpur	Male	0-18
OXA beta-lactamase	OXA-347	23G214-5G-264_S1	0.81	SARS-CoV-2	1	Nagpur	Male	0-18
OXA beta-lactamase	OXA-539	23G214-5G-264_S1	0.81	SARS-CoV-2	1	Nagpur	Male	0-18
resistance-nodulation-cell division (RND) antibiotic efflux pump	OpmB	23G214-5G-264_S1	2.43	SARS-CoV-2	1	Nagpur	Male	0-18
resistance-nodulation-cell division (RND) antibiotic efflux pump	OpmD	23G214-5G-264_S1	1.62	SARS-CoV-2	1	Nagpur	Male	0-18
resistance-nodulation-cell division (RND) antibiotic efflux pump	OprJ	23G214-5G-264_S1	0.81	SARS-CoV-2	1	Nagpur	Male	0-18
resistance-nodulation-cell division (RND) antibiotic efflux pump; Outer Membrane Porin (Opr)	ParR	23G214-5G-264_S1	0.81	SARS-CoV-2	1	Nagpur	Male	0-18
chloramphenicol acetyltransferase (CAT)	Pseudomonas aeruginosa catB7	23G214-5G-264_S1	0.4	SARS-CoV-2	1	Nagpur	Male	0-18
non-erm 23S ribosomal RNA methyltransferase (G748)	RlmA(II)	23G214-5G-264_S1	2.83	SARS-CoV-2	1	Nagpur	Male	0-18
TEM beta-lactamase	TEM-116	23G214-5G-264_S1	3.23	SARS-CoV-2	1	Nagpur	Male	0-18
resistance-nodulation-cell division (RND) antibiotic efflux pump	TriB	23G214-5G-264_S1	1.21	SARS-CoV-2	1	Nagpur	Male	0-18
resistance-nodulation-cell division (RND) antibiotic efflux pump	TriC	23G214-5G-264_S1	4.45	SARS-CoV-2	1	Nagpur	Male	0-18
resistance-nodulation-cell division (RND) antibiotic efflux pump	amrB	23G214-5G-264_S1	12.94	SARS-CoV-2	1	Nagpur	Male	0-18
resistance-nodulation-cell division (RND) antibiotic efflux pump	ceoB	23G214-5G-264_S1	24.67	SARS-CoV-2	1	Nagpur	Male	0-18
major facilitator superfamily (MFS) antibiotic efflux pump	cmlA9	23G214-5G-264_S1	1.62	SARS-CoV-2	1	Nagpur	Male	0-18
trimethoprim resistant dihydrofolate reductase dfr	dfrG	23G214-5G-264_S1	3.23	SARS-CoV-2	1	Nagpur	Male	0-18
lsa-type ABC-F protein	lsaC	23G214-5G-264_S1	1.62	SARS-CoV-2	1	Nagpur	Male	0-18
major facilitator superfamily (MFS) antibiotic efflux pump	mdeA	23G214-5G-264_S1	0.81	SARS-CoV-2	1	Nagpur	Male	0-18
msr-type ABC-F protein	mel	23G214-5G-264_S1	20.22	SARS-CoV-2	1	Nagpur	Male	0-18
resistance-nodulation-cell division (RND) antibiotic efflux pump	mexN	23G214-5G-264_S1	9.3	SARS-CoV-2	1	Nagpur	Male	0-18
resistance-nodulation-cell division (RND) antibiotic efflux pump	mexP	23G214-5G-264_S1	0.81	SARS-CoV-2	1	Nagpur	Male	0-18
resistance-nodulation-cell division (RND) antibiotic efflux pump	mexQ	23G214-5G-264_S1	7.28	SARS-CoV-2	1	Nagpur	Male	0-18
resistance-nodulation-cell division (RND) antibiotic efflux pump	mexY	23G214-5G-264_S1	1.62	SARS-CoV-2	1	Nagpur	Male	0-18
macrolide phosphotransferase (MPH)	mphA	23G214-5G-264_S1	3.64	SARS-CoV-2	1	Nagpur	Male	0-18
resistance-nodulation-cell division (RND) antibiotic efflux pump	mtrD	23G214-5G-264_S1	2.02	SARS-CoV-2	1	Nagpur	Male	0-18
ole glycosyltransferase	oleI	23G214-5G-264_S1	1.21	SARS-CoV-2	1	Nagpur	Male	0-18
ATP-binding cassette (ABC) antibiotic efflux pump	patA	23G214-5G-264_S1	2.43	SARS-CoV-2	1	Nagpur	Male	0-18
ATP-binding cassette (ABC) antibiotic efflux pump	patB	23G214-5G-264_S1	3.23	SARS-CoV-2	1	Nagpur	Male	0-18
major facilitator superfamily (MFS) antibiotic efflux pump	pmrA	23G214-5G-264_S1	2.83	SARS-CoV-2	1	Nagpur	Male	0-18
small multidrug resistance (SMR) antibiotic efflux pump	qacL	23G214-5G-264_S1	4.85	SARS-CoV-2	1	Nagpur	Male	0-18
16S rRNA methyltransferase (G1405)	rmtF	23G214-5G-264_S1	11.73	SARS-CoV-2	1	Nagpur	Male	0-18
rifamycin-resistant beta-subunit of RNA polymerase (rpoB)	rpoB2	23G214-5G-264_S1	12.94	SARS-CoV-2	1	Nagpur	Male	0-18
resistance-nodulation-cell division (RND) antibiotic efflux pump	smeE	23G214-5G-264_S1	4.45	SARS-CoV-2	1	Nagpur	Male	0-18
sulfonamide resistant sul	sul1	23G214-5G-264_S1	5.66	SARS-CoV-2	1	Nagpur	Male	0-18
sulfonamide resistant sul	sul2	23G214-5G-264_S1	4.85	SARS-CoV-2	1	Nagpur	Male	0-18
tetracycline-resistant ribosomal protection protein	tet(32)	23G214-5G-264_S1	1.62	SARS-CoV-2	1	Nagpur	Male	0-18
major facilitator superfamily (MFS) antibiotic efflux pump	tet(G)	23G214-5G-264_S1	8.9	SARS-CoV-2	1	Nagpur	Male	0-18
tetracycline-resistant ribosomal protection protein	tet(M)	23G214-5G-264_S1	5.66	SARS-CoV-2	1	Nagpur	Male	0-18
tetracycline-resistant ribosomal protection protein	tet(Q)	23G214-5G-264_S1	0.81	SARS-CoV-2	1	Nagpur	Male	0-18
tetracycline-resistant ribosomal protection protein	tet(W)	23G214-5G-264_S1	0.81	SARS-CoV-2	1	Nagpur	Male	0-18
tetracycline inactivation enzyme	tet(X)	23G214-5G-264_S1	0.4	SARS-CoV-2	1	Nagpur	Male	0-18
ATP-binding cassette (ABC) antibiotic efflux pump	tetA(46)	23G214-5G-264_S1	5.66	SARS-CoV-2	1	Nagpur	Male	0-18
ATP-binding cassette (ABC) antibiotic efflux pump	tetA(60)	23G214-5G-264_S1	2.43	SARS-CoV-2	1	Nagpur	Male	0-18
ATP-binding cassette (ABC) antibiotic efflux pump	tetB(46)	23G214-5G-264_S1	6.87	SARS-CoV-2	1	Nagpur	Male	0-18
ATP-binding cassette (ABC) antibiotic efflux pump	tetB(60)	23G214-5G-264_S1	1.21	SARS-CoV-2	1	Nagpur	Male	0-18
